# Wastewater sequencing reveals the genomic landscape of Influenza A virus in Switzerland

**DOI:** 10.1101/2025.04.17.25325990

**Authors:** Anika John, Seju Kang, Lara Fuhrmann, Ivan Topolsky, Christopher Kent, Joshua Quick, Tanja Stadler, Timothy R. Julian, Niko Beerenwinkel

## Abstract

Influenza A virus poses significant public health challenges, causing seasonal outbreaks and pandemics. Its rapid evolution motivates continuous monitoring of circulating influenza genomes to inform vaccine and antiviral development. Wastewater-based surveillance offers an unbiased, cost-effective approach for genomic surveillance. We developed a novel tiling amplicon primer panel that covers diversity of influenza A virus, targeting segments of the surface proteins HA, NA, and M of subtypes H1N1 and H3N2. Using this panel, we sequenced nucleic acid extracts from 59 Swiss wastewater samples collected at four locations during the 2022/2023 and 2023/2024 winter seasons. We found that wastewater-based abundance estimates of the dominant H1N1 clades correlated with clinical-based estimates in the 2023/2024 season. Furthermore, wastewater-based sequencing revealed mutations in vaccine and drug target sites, consistent with clinical data. We demonstrate the effectiveness of wastewater-based genomic surveillance of influenza A, including lineage identification and mutation tracking to inform vaccine and antiviral strategies.

## Supplementary material for "Wastewater sequencing reveals the genomic landscape of Influenza A virus in Switzerland": Source Data 2

EPI_ISL_18776970
EPI_ISL_18776067
EPI_ISL_18776679
EPI_ISL_18612909
EPI_ISL_18681606
EPI_ISL_18681605
EPI_ISL_18681604
EPI_ISL_18681603
EPI_ISL_18681602
EPI_ISL_18681601
EPI_ISL_18681600
EPI_ISL_18681599
EPI_ISL_18681598
EPI_ISL_18681597
EPI_ISL_18681596
EPI_ISL_18681595
EPI_ISL_18681594
EPI_ISL_18681593
EPI_ISL_18681592
EPI_ISL_18681591
EPI_ISL_18681590
EPI_ISL_18681589
EPI_ISL_18681588
EPI_ISL_18681587
EPI_ISL_18681586
EPI_ISL_18681585
EPI_ISL_18681584
EPI_ISL_18681583
EPI_ISL_18681582
EPI_ISL_18681581
EPI_ISL_18681580
EPI_ISL_18681579
EPI_ISL_18681578
EPI_ISL_18681577
EPI_ISL_18681576
EPI_ISL_18681575
EPI_ISL_18681574
EPI_ISL_18681573
EPI_ISL_18681572
EPI_ISL_18681571
EPI_ISL_18681570
EPI_ISL_18681569
EPI_ISL_18681568
EPI_ISL_18681567
EPI_ISL_18681566
EPI_ISL_18681565
EPI_ISL_18681564
EPI_ISL_18681563
EPI_ISL_18681562
EPI_ISL_18681561
EPI_ISL_18681560
EPI_ISL_18681559
EPI_ISL_18681558
EPI_ISL_18681557
EPI_ISL_18681556
EPI_ISL_18681555
EPI_ISL_18681554
EPI_ISL_18681553
EPI_ISL_18681552
EPI_ISL_18681551
EPI_ISL_18681550
EPI_ISL_18681549
EPI_ISL_18681548
EPI_ISL_18681547
EPI_ISL_18681546
EPI_ISL_18681545
EPI_ISL_18681544
EPI_ISL_18681543
EPI_ISL_18681542
EPI_ISL_18681541
EPI_ISL_18681540
EPI_ISL_18681539
EPI_ISL_18681538
EPI_ISL_18681537
EPI_ISL_18681536
EPI_ISL_18681535
EPI_ISL_18681534
EPI_ISL_18681533
EPI_ISL_18681532
EPI_ISL_18681531
EPI_ISL_18681530
EPI_ISL_18681529
EPI_ISL_18681528
EPI_ISL_18681527
EPI_ISL_18681526
EPI_ISL_18681525
EPI_ISL_18681524
EPI_ISL_18681523
EPI_ISL_18681522
EPI_ISL_18681521
EPI_ISL_18681520
EPI_ISL_18681519
EPI_ISL_18681518
EPI_ISL_18681517
EPI_ISL_18681516
EPI_ISL_18681515
EPI_ISL_18681514
EPI_ISL_18681513
EPI_ISL_18681512
EPI_ISL_18681511
EPI_ISL_18681510
EPI_ISL_18681509
EPI_ISL_18681508
EPI_ISL_18681507
EPI_ISL_18681506
EPI_ISL_18681505
EPI_ISL_18681504
EPI_ISL_18681503
EPI_ISL_18681502
EPI_ISL_18681501
EPI_ISL_18681500
EPI_ISL_18681499
EPI_ISL_18681498
EPI_ISL_18681497
EPI_ISL_18681496
EPI_ISL_18681495
EPI_ISL_18681494
EPI_ISL_18681493
EPI_ISL_18681492
EPI_ISL_18681491
EPI_ISL_18681490
EPI_ISL_18681489
EPI_ISL_18685135
EPI_ISL_18685134
EPI_ISL_18685133
EPI_ISL_18685132
EPI_ISL_18685131
EPI_ISL_18685130
EPI_ISL_18685129
EPI_ISL_18685128
EPI_ISL_18685127
EPI_ISL_18685126
EPI_ISL_18685125
EPI_ISL_18685124
EPI_ISL_18685123
EPI_ISL_18685122
EPI_ISL_18685121
EPI_ISL_18685120
EPI_ISL_18652668
EPI_ISL_18652665
EPI_ISL_18652664
EPI_ISL_18652533
EPI_ISL_18652109
EPI_ISL_18652107
EPI_ISL_18652102
EPI_ISL_18652100
EPI_ISL_18652099
EPI_ISL_18652096
EPI_ISL_18652092
EPI_ISL_18652091
EPI_ISL_18652089
EPI_ISL_18652085
EPI_ISL_18652082
EPI_ISL_18652081
EPI_ISL_18652080
EPI_ISL_18652079
EPI_ISL_18653509
EPI_ISL_18653508
EPI_ISL_18653507
EPI_ISL_18653503
EPI_ISL_18653502
EPI_ISL_18653501
EPI_ISL_18653500
EPI_ISL_18653499
EPI_ISL_18653498
EPI_ISL_18653497
EPI_ISL_18653496
EPI_ISL_18653494
EPI_ISL_18653493
EPI_ISL_18653492
EPI_ISL_18653491
EPI_ISL_18653490
EPI_ISL_18653489
EPI_ISL_18653486
EPI_ISL_18653482
EPI_ISL_18653480
EPI_ISL_18653479
EPI_ISL_18653475
EPI_ISL_18653474
EPI_ISL_18652762
EPI_ISL_18652688
EPI_ISL_18652686
EPI_ISL_18652681
EPI_ISL_18652680
EPI_ISL_18652679
EPI_ISL_18652678
EPI_ISL_18652677
EPI_ISL_18652676
EPI_ISL_18652675
EPI_ISL_18652674
EPI_ISL_18652672
EPI_ISL_18619994
EPI_ISL_18619990
EPI_ISL_18619987
EPI_ISL_18619986
EPI_ISL_18619985
EPI_ISL_18625086
EPI_ISL_18625083
EPI_ISL_18660212
EPI_ISL_18660211
EPI_ISL_18660208
EPI_ISL_18660206
EPI_ISL_18660204
EPI_ISL_18660197
EPI_ISL_18660181
EPI_ISL_18660179
EPI_ISL_18660178
EPI_ISL_18660177
EPI_ISL_18660176
EPI_ISL_18627061
EPI_ISL_18626869
EPI_ISL_18593867
EPI_ISL_18660630
EPI_ISL_18660628
EPI_ISL_18660626
EPI_ISL_18660624
EPI_ISL_18660622
EPI_ISL_18660620
EPI_ISL_18660618
EPI_ISL_18660617
EPI_ISL_18660616
EPI_ISL_18660615
EPI_ISL_18660614
EPI_ISL_18660613
EPI_ISL_18660612
EPI_ISL_18660611
EPI_ISL_18660610
EPI_ISL_18660609
EPI_ISL_18660608
EPI_ISL_18660505
EPI_ISL_18660504
EPI_ISL_18660503
EPI_ISL_18660502
EPI_ISL_18660501
EPI_ISL_18660500
EPI_ISL_18660499
EPI_ISL_18660498
EPI_ISL_18660497
EPI_ISL_18660496
EPI_ISL_18660494
EPI_ISL_18660483
EPI_ISL_18660481
EPI_ISL_18660478
EPI_ISL_18660476
EPI_ISL_18660474
EPI_ISL_18660472
EPI_ISL_18660470
EPI_ISL_18660469
EPI_ISL_18660467
EPI_ISL_18660465
EPI_ISL_18660463
EPI_ISL_18660461
EPI_ISL_18660459
EPI_ISL_18660457
EPI_ISL_18660455
EPI_ISL_18660453
EPI_ISL_18660451
EPI_ISL_18660449
EPI_ISL_18627267
EPI_ISL_18760084
EPI_ISL_18662036
EPI_ISL_18662035
EPI_ISL_18662034
EPI_ISL_18662033
EPI_ISL_18662032
EPI_ISL_18662031
EPI_ISL_18662030
EPI_ISL_18662029
EPI_ISL_18662028
EPI_ISL_18662027
EPI_ISL_18662026
EPI_ISL_18660602
EPI_ISL_18660601
EPI_ISL_18660600
EPI_ISL_18660599
EPI_ISL_18628149
EPI_ISL_18628146
EPI_ISL_18628145
EPI_ISL_18698503
EPI_ISL_18698501
EPI_ISL_18698500
EPI_ISL_18698498
EPI_ISL_18698496
EPI_ISL_18698271
EPI_ISL_18698270
EPI_ISL_18698269
EPI_ISL_18698268
EPI_ISL_18698267
EPI_ISL_18698266
EPI_ISL_18698265
EPI_ISL_18698264
EPI_ISL_18698263
EPI_ISL_18698262
EPI_ISL_18698261
EPI_ISL_18698260
EPI_ISL_18698259
EPI_ISL_18698258
EPI_ISL_18698257
EPI_ISL_18698256
EPI_ISL_18698255
EPI_ISL_18698254
EPI_ISL_18698253
EPI_ISL_18698252
EPI_ISL_18698251
EPI_ISL_18698250
EPI_ISL_18698249
EPI_ISL_18698248
EPI_ISL_18698247
EPI_ISL_18698246
EPI_ISL_18698245
EPI_ISL_18698244
EPI_ISL_18698243
EPI_ISL_18698241
EPI_ISL_18698240
EPI_ISL_18698239
EPI_ISL_18698238
EPI_ISL_18698237
EPI_ISL_18698236
EPI_ISL_18698235
EPI_ISL_18698234
EPI_ISL_18698233
EPI_ISL_18698232
EPI_ISL_18698231
EPI_ISL_18698230
EPI_ISL_18698229
EPI_ISL_18698228
EPI_ISL_18698227
EPI_ISL_18698226
EPI_ISL_18698225
EPI_ISL_18698224
EPI_ISL_18698223
EPI_ISL_18698222
EPI_ISL_18698221
EPI_ISL_18698220
EPI_ISL_18698219
EPI_ISL_18698218
EPI_ISL_18698217
EPI_ISL_18698216
EPI_ISL_18698215
EPI_ISL_18698214
EPI_ISL_18698186
EPI_ISL_18698185
EPI_ISL_18698184
EPI_ISL_18698183
EPI_ISL_18698182
EPI_ISL_18698181
EPI_ISL_18698180
EPI_ISL_18698179
EPI_ISL_18698177
EPI_ISL_18698176
EPI_ISL_18698175
EPI_ISL_18698174
EPI_ISL_18698173
EPI_ISL_18698172
EPI_ISL_18698055
EPI_ISL_18698054
EPI_ISL_18698053
EPI_ISL_18698052
EPI_ISL_18698051
EPI_ISL_18698050
EPI_ISL_18698049
EPI_ISL_18698048
EPI_ISL_18697885
EPI_ISL_18697883
EPI_ISL_18697882
EPI_ISL_18697881
EPI_ISL_18697880
EPI_ISL_18697879
EPI_ISL_18630861
EPI_ISL_18630856
EPI_ISL_18630785
EPI_ISL_18629905
EPI_ISL_18629904
EPI_ISL_18698495
EPI_ISL_18698493
EPI_ISL_18698491
EPI_ISL_18698489
EPI_ISL_18698488
EPI_ISL_18698486
EPI_ISL_18698484
EPI_ISL_18698483
EPI_ISL_18698481
EPI_ISL_18698477
EPI_ISL_18698475
EPI_ISL_18698473
EPI_ISL_18698472
EPI_ISL_18698470
EPI_ISL_18698468
EPI_ISL_18698467
EPI_ISL_18698465
EPI_ISL_18698463
EPI_ISL_18698461
EPI_ISL_18698453
EPI_ISL_18698452
EPI_ISL_18698451
EPI_ISL_18698450
EPI_ISL_18698449
EPI_ISL_18698448
EPI_ISL_18698447
EPI_ISL_18698446
EPI_ISL_18698439
EPI_ISL_18698438
EPI_ISL_18698437
EPI_ISL_18698436
EPI_ISL_18698435
EPI_ISL_18698434
EPI_ISL_18698433
EPI_ISL_18698432
EPI_ISL_18698431
EPI_ISL_18698430
EPI_ISL_18698429
EPI_ISL_18698428
EPI_ISL_18698427
EPI_ISL_18698426
EPI_ISL_18698425
EPI_ISL_18698424
EPI_ISL_18698423
EPI_ISL_18698422
EPI_ISL_18698421
EPI_ISL_18698420
EPI_ISL_18698417
EPI_ISL_18698416
EPI_ISL_18698415
EPI_ISL_18698414
EPI_ISL_18698413
EPI_ISL_18698412
EPI_ISL_18698411
EPI_ISL_18698410
EPI_ISL_18698409
EPI_ISL_18698408
EPI_ISL_18698407
EPI_ISL_18698406
EPI_ISL_18698405
EPI_ISL_18698404
EPI_ISL_18698403
EPI_ISL_18698402
EPI_ISL_18698401
EPI_ISL_18698400
EPI_ISL_18698399
EPI_ISL_18698398
EPI_ISL_18698397
EPI_ISL_18698396
EPI_ISL_18698395
EPI_ISL_18698393
EPI_ISL_18698391
EPI_ISL_18698389
EPI_ISL_18698387
EPI_ISL_18698385
EPI_ISL_18698383
EPI_ISL_18698381
EPI_ISL_18698379
EPI_ISL_18698377
EPI_ISL_18698376
EPI_ISL_18698375
EPI_ISL_18698374
EPI_ISL_18698373
EPI_ISL_18698372
EPI_ISL_18698371
EPI_ISL_18698370
EPI_ISL_18698369
EPI_ISL_18698368
EPI_ISL_18698367
EPI_ISL_18698366
EPI_ISL_18698365
EPI_ISL_18698364
EPI_ISL_18698363
EPI_ISL_18698362
EPI_ISL_18698361
EPI_ISL_18698360
EPI_ISL_18698359
EPI_ISL_18698358
EPI_ISL_18698357
EPI_ISL_18698356
EPI_ISL_18698355
EPI_ISL_18698354
EPI_ISL_18698353
EPI_ISL_18698352
EPI_ISL_18698351
EPI_ISL_18698350
EPI_ISL_18698349
EPI_ISL_18698348
EPI_ISL_18698347
EPI_ISL_18698346
EPI_ISL_18698345
EPI_ISL_18698344
EPI_ISL_18698343
EPI_ISL_18698342
EPI_ISL_18698341
EPI_ISL_18698340
EPI_ISL_18698339
EPI_ISL_18698338
EPI_ISL_18698337
EPI_ISL_18698336
EPI_ISL_18698335
EPI_ISL_18698334
EPI_ISL_18698333
EPI_ISL_18698332
EPI_ISL_18698331
EPI_ISL_18698330
EPI_ISL_18698329
EPI_ISL_18698328
EPI_ISL_18698327
EPI_ISL_18698326
EPI_ISL_18698325
EPI_ISL_18698324
EPI_ISL_18698323
EPI_ISL_18698322
EPI_ISL_18698321
EPI_ISL_18698320
EPI_ISL_18698319
EPI_ISL_18698318
EPI_ISL_18698317
EPI_ISL_18698316
EPI_ISL_18698315
EPI_ISL_18698314
EPI_ISL_18698313
EPI_ISL_18698312
EPI_ISL_18698311
EPI_ISL_18698310
EPI_ISL_18698309
EPI_ISL_18698308
EPI_ISL_18698307
EPI_ISL_18698306
EPI_ISL_18698305
EPI_ISL_18698304
EPI_ISL_18698303
EPI_ISL_18698302
EPI_ISL_18698301
EPI_ISL_18698300
EPI_ISL_18698299
EPI_ISL_18698298
EPI_ISL_18698297
EPI_ISL_18698296
EPI_ISL_18698295
EPI_ISL_18698294
EPI_ISL_18698293
EPI_ISL_18698292
EPI_ISL_18698291
EPI_ISL_18698290
EPI_ISL_18698289
EPI_ISL_18698288
EPI_ISL_18698287
EPI_ISL_18698286
EPI_ISL_18698285
EPI_ISL_18698284
EPI_ISL_18698283
EPI_ISL_18698282
EPI_ISL_18698281
EPI_ISL_18698280
EPI_ISL_18698279
EPI_ISL_18698278
EPI_ISL_18698277
EPI_ISL_18698276
EPI_ISL_18698275
EPI_ISL_18698274
EPI_ISL_18698273
EPI_ISL_18698272
EPI_ISL_18698242
EPI_ISL_18765645
EPI_ISL_18765419
EPI_ISL_18765289
EPI_ISL_18765285
EPI_ISL_18765048
EPI_ISL_18764893
EPI_ISL_18764892
EPI_ISL_18702109
EPI_ISL_18701621
EPI_ISL_18701602
EPI_ISL_18701598
EPI_ISL_18701576
EPI_ISL_18701567
EPI_ISL_18701566
EPI_ISL_18635749
EPI_ISL_18635748
EPI_ISL_18668242
EPI_ISL_18668515
EPI_ISL_18702207
EPI_ISL_18702206
EPI_ISL_18702204
EPI_ISL_18702203
EPI_ISL_18702202
EPI_ISL_18702201
EPI_ISL_18702200
EPI_ISL_18702199
EPI_ISL_18702198
EPI_ISL_18702197
EPI_ISL_18702196
EPI_ISL_18702195
EPI_ISL_18702194
EPI_ISL_18702193
EPI_ISL_18702192
EPI_ISL_18702191
EPI_ISL_18702190
EPI_ISL_18702189
EPI_ISL_18702188
EPI_ISL_18702187
EPI_ISL_18702186
EPI_ISL_18702185
EPI_ISL_18702184
EPI_ISL_18702183
EPI_ISL_18702182
EPI_ISL_18702181
EPI_ISL_18702180
EPI_ISL_18702179
EPI_ISL_18702178
EPI_ISL_18702171
EPI_ISL_18702170
EPI_ISL_18702169
EPI_ISL_18702168
EPI_ISL_18702167
EPI_ISL_18702166
EPI_ISL_18702165
EPI_ISL_18702164
EPI_ISL_18702163
EPI_ISL_18702162
EPI_ISL_18702161
EPI_ISL_18702160
EPI_ISL_18702159
EPI_ISL_18702158
EPI_ISL_18702157
EPI_ISL_18702156
EPI_ISL_18702155
EPI_ISL_18702154
EPI_ISL_18702153
EPI_ISL_18702152
EPI_ISL_18702151
EPI_ISL_18702150
EPI_ISL_18702149
EPI_ISL_18702148
EPI_ISL_18702147
EPI_ISL_18702146
EPI_ISL_18702145
EPI_ISL_18702144
EPI_ISL_18702143
EPI_ISL_18702142
EPI_ISL_18702141
EPI_ISL_18702139
EPI_ISL_18702138
EPI_ISL_18702137
EPI_ISL_18702136
EPI_ISL_18702135
EPI_ISL_18702134
EPI_ISL_18702133
EPI_ISL_18702132
EPI_ISL_18702130
EPI_ISL_18702129
EPI_ISL_18702128
EPI_ISL_18702127
EPI_ISL_18702126
EPI_ISL_18702125
EPI_ISL_18702124
EPI_ISL_18702123
EPI_ISL_18702122
EPI_ISL_18702121
EPI_ISL_18702120
EPI_ISL_18702117
EPI_ISL_18702116
EPI_ISL_18702115
EPI_ISL_18702114
EPI_ISL_18702113
EPI_ISL_18702112
EPI_ISL_18702111
EPI_ISL_18702108
EPI_ISL_18702107
EPI_ISL_18702106
EPI_ISL_18702105
EPI_ISL_18702104
EPI_ISL_18702103
EPI_ISL_18702101
EPI_ISL_18702100
EPI_ISL_18702099
EPI_ISL_18702098
EPI_ISL_18702097
EPI_ISL_18702096
EPI_ISL_18702095
EPI_ISL_18702094
EPI_ISL_18702093
EPI_ISL_18769720
EPI_ISL_18768559
EPI_ISL_18768228
EPI_ISL_18768118
EPI_ISL_18772466
EPI_ISL_18772369
EPI_ISL_18771963
EPI_ISL_18770334
EPI_ISL_18769639
EPI_ISL_18673625
EPI_ISL_18673624
EPI_ISL_18673623
EPI_ISL_18673622
EPI_ISL_18673620
EPI_ISL_18673619
EPI_ISL_18673618
EPI_ISL_18673616
EPI_ISL_18673081
EPI_ISL_18773811
EPI_ISL_18772724
EPI_ISL_18772709
EPI_ISL_18772643
EPI_ISL_18772177
EPI_ISL_18772127
EPI_ISL_18772037
EPI_ISL_18771983
EPI_ISL_18673796
EPI_ISL_18673795
EPI_ISL_18673794
EPI_ISL_18673793
EPI_ISL_18673792
EPI_ISL_18673791
EPI_ISL_18673790
EPI_ISL_18673789
EPI_ISL_18673788
EPI_ISL_18673787
EPI_ISL_18673786
EPI_ISL_18673785
EPI_ISL_18673784
EPI_ISL_18673783
EPI_ISL_18673782
EPI_ISL_18673781
EPI_ISL_18673780
EPI_ISL_18673779
EPI_ISL_18673778
EPI_ISL_18673777
EPI_ISL_18673776
EPI_ISL_18673775
EPI_ISL_18673774
EPI_ISL_18673773
EPI_ISL_18673772
EPI_ISL_18673771
EPI_ISL_18673770
EPI_ISL_18673769
EPI_ISL_18673768
EPI_ISL_18673766
EPI_ISL_18673764
EPI_ISL_18673763
EPI_ISL_18776043
EPI_ISL_18776021
EPI_ISL_18776005
EPI_ISL_18775893
EPI_ISL_18775569
EPI_ISL_18775404
EPI_ISL_18773951
EPI_ISL_18773586
EPI_ISL_18842785
EPI_ISL_18842784
EPI_ISL_18842783
EPI_ISL_18842782
EPI_ISL_18842394
EPI_ISL_18842193
EPI_ISL_18842192
EPI_ISL_18842191
EPI_ISL_18842190
EPI_ISL_18842189
EPI_ISL_18842188
EPI_ISL_18842187
EPI_ISL_18842186
EPI_ISL_18842185
EPI_ISL_18842184
EPI_ISL_18842183
EPI_ISL_18842182
EPI_ISL_18842181
EPI_ISL_18842180
EPI_ISL_18842179
EPI_ISL_18842178
EPI_ISL_18842177
EPI_ISL_18842176
EPI_ISL_18842175
EPI_ISL_18842174
EPI_ISL_18842173
EPI_ISL_18842172
EPI_ISL_18842171
EPI_ISL_18842170
EPI_ISL_18842169
EPI_ISL_18842168
EPI_ISL_18842167
EPI_ISL_18842166
EPI_ISL_18842165
EPI_ISL_18842164
EPI_ISL_18842163
EPI_ISL_18842162
EPI_ISL_18842161
EPI_ISL_18842160
EPI_ISL_18842159
EPI_ISL_18842158
EPI_ISL_18842156
EPI_ISL_18842155
EPI_ISL_18842154
EPI_ISL_18842153
EPI_ISL_18842152
EPI_ISL_18842151
EPI_ISL_18842150
EPI_ISL_18842149
EPI_ISL_18842148
EPI_ISL_18842147
EPI_ISL_18842146
EPI_ISL_18842145
EPI_ISL_18842144
EPI_ISL_18842143
EPI_ISL_18842142
EPI_ISL_18842141
EPI_ISL_18842140
EPI_ISL_18842139
EPI_ISL_18842138
EPI_ISL_18842137
EPI_ISL_18842136
EPI_ISL_18842135
EPI_ISL_18842134
EPI_ISL_18842133
EPI_ISL_18842132
EPI_ISL_18842131
EPI_ISL_18842130
EPI_ISL_18842129
EPI_ISL_18842128
EPI_ISL_18842127
EPI_ISL_18842126
EPI_ISL_18842125
EPI_ISL_18842124
EPI_ISL_18842123
EPI_ISL_18842122
EPI_ISL_18842121
EPI_ISL_18842120
EPI_ISL_18842119
EPI_ISL_18842118
EPI_ISL_18842117
EPI_ISL_18842089
EPI_ISL_18841629
EPI_ISL_18825967
EPI_ISL_18825859
EPI_ISL_18825858
EPI_ISL_18825857
EPI_ISL_18825856
EPI_ISL_18825855
EPI_ISL_18825853
EPI_ISL_18825560
EPI_ISL_18825515
EPI_ISL_18825514
EPI_ISL_18825513
EPI_ISL_18825512
EPI_ISL_18825510
EPI_ISL_18810328
EPI_ISL_18810178
EPI_ISL_18810073
EPI_ISL_18810063
EPI_ISL_18810021
EPI_ISL_18810020
EPI_ISL_18810019
EPI_ISL_18810018
EPI_ISL_18810015
EPI_ISL_18810014
EPI_ISL_18809833
EPI_ISL_18809569
EPI_ISL_18809568
EPI_ISL_18809565
EPI_ISL_18809554
EPI_ISL_18809552
EPI_ISL_18809537
EPI_ISL_18809536
EPI_ISL_18809534
EPI_ISL_18809531
EPI_ISL_18809529
EPI_ISL_18809433
EPI_ISL_18809432
EPI_ISL_18809430
EPI_ISL_18809363
EPI_ISL_18809362
EPI_ISL_18809361
EPI_ISL_18809360
EPI_ISL_18809359
EPI_ISL_18809358
EPI_ISL_18809357
EPI_ISL_18809356
EPI_ISL_18809355
EPI_ISL_18809354
EPI_ISL_18809353
EPI_ISL_18809352
EPI_ISL_18809351
EPI_ISL_18809350
EPI_ISL_18809349
EPI_ISL_18809348
EPI_ISL_18809347
EPI_ISL_18809346
EPI_ISL_18809345
EPI_ISL_18809344
EPI_ISL_18809343
EPI_ISL_18809342
EPI_ISL_18809331
EPI_ISL_18809330
EPI_ISL_18809329
EPI_ISL_18809328
EPI_ISL_18794399
EPI_ISL_18794398
EPI_ISL_18794397
EPI_ISL_18794396
EPI_ISL_18794395
EPI_ISL_18794394
EPI_ISL_18794393
EPI_ISL_18794392
EPI_ISL_18794391
EPI_ISL_18794390
EPI_ISL_18794389
EPI_ISL_18794388
EPI_ISL_18794387
EPI_ISL_18794386
EPI_ISL_18794385
EPI_ISL_18794384
EPI_ISL_18794383
EPI_ISL_18794382
EPI_ISL_18794381
EPI_ISL_18794380
EPI_ISL_18794379
EPI_ISL_18794378
EPI_ISL_18794377
EPI_ISL_18794376
EPI_ISL_18794375
EPI_ISL_18794374
EPI_ISL_18794373
EPI_ISL_18794359
EPI_ISL_18794358
EPI_ISL_18794357
EPI_ISL_18794356
EPI_ISL_18794355
EPI_ISL_18794354
EPI_ISL_18794353
EPI_ISL_18794352
EPI_ISL_18794351
EPI_ISL_18794350
EPI_ISL_18794349
EPI_ISL_18794348
EPI_ISL_18794347
EPI_ISL_18794346
EPI_ISL_18794345
EPI_ISL_18794344
EPI_ISL_18794343
EPI_ISL_18794342
EPI_ISL_18794341
EPI_ISL_18794340
EPI_ISL_18794339
EPI_ISL_18794338
EPI_ISL_18794337
EPI_ISL_18794336
EPI_ISL_18794335
EPI_ISL_18794334
EPI_ISL_18794333
EPI_ISL_18794332
EPI_ISL_18794331
EPI_ISL_18794330
EPI_ISL_18794329
EPI_ISL_18794328
EPI_ISL_18794327
EPI_ISL_18794326
EPI_ISL_18794325
EPI_ISL_18794324
EPI_ISL_18794323
EPI_ISL_18794322
EPI_ISL_18794321
EPI_ISL_18794320
EPI_ISL_18794319
EPI_ISL_18792918
EPI_ISL_18792917
EPI_ISL_18792916
EPI_ISL_18792915
EPI_ISL_18792914
EPI_ISL_18792913
EPI_ISL_18792912
EPI_ISL_18792911
EPI_ISL_18792910
EPI_ISL_18792909
EPI_ISL_18792908
EPI_ISL_18792907
EPI_ISL_18792906
EPI_ISL_18792905
EPI_ISL_18792903
EPI_ISL_18792672
EPI_ISL_18792641
EPI_ISL_18792611
EPI_ISL_18792486
EPI_ISL_18776825
EPI_ISL_18776823
EPI_ISL_18776578
EPI_ISL_18776577
EPI_ISL_18776575
EPI_ISL_18776574
EPI_ISL_18776572
EPI_ISL_18776570
EPI_ISL_18776564
EPI_ISL_18776548
EPI_ISL_18776546
EPI_ISL_18776545
EPI_ISL_18776543
EPI_ISL_18776542
EPI_ISL_18776540
EPI_ISL_18776539
EPI_ISL_18776537
EPI_ISL_18776535
EPI_ISL_18776533
EPI_ISL_18776529
EPI_ISL_18776526
EPI_ISL_18776524
EPI_ISL_18776523
EPI_ISL_18776521
EPI_ISL_18776519
EPI_ISL_18776516
EPI_ISL_18776514
EPI_ISL_18776508
EPI_ISL_18776504
EPI_ISL_18776503
EPI_ISL_18776501
EPI_ISL_18776500
EPI_ISL_18776499
EPI_ISL_18776498
EPI_ISL_18776496
EPI_ISL_18776495
EPI_ISL_18776494
EPI_ISL_18776493
EPI_ISL_18776488
EPI_ISL_18776485
EPI_ISL_18776483
EPI_ISL_18776482
EPI_ISL_18776480
EPI_ISL_18776479
EPI_ISL_18776478
EPI_ISL_18776476
EPI_ISL_18776475
EPI_ISL_18776469
EPI_ISL_18776467
EPI_ISL_18776465
EPI_ISL_18744531
EPI_ISL_18744529
EPI_ISL_18744527
EPI_ISL_18744525
EPI_ISL_18744523
EPI_ISL_18744521
EPI_ISL_18744519
EPI_ISL_18744517
EPI_ISL_18744515
EPI_ISL_18744513
EPI_ISL_18728187
EPI_ISL_18728186
EPI_ISL_18728184
EPI_ISL_18728183
EPI_ISL_18728093
EPI_ISL_18728076
EPI_ISL_18728074
EPI_ISL_18728073
EPI_ISL_18728072
EPI_ISL_18728071
EPI_ISL_18728070
EPI_ISL_18728069
EPI_ISL_18727887
EPI_ISL_18727886
EPI_ISL_18727727
EPI_ISL_18727154
EPI_ISL_18726984
EPI_ISL_18726983
EPI_ISL_18726926
EPI_ISL_18726925
EPI_ISL_18726924
EPI_ISL_18726922
EPI_ISL_18726921
EPI_ISL_18726920
EPI_ISL_18726918
EPI_ISL_18726917
EPI_ISL_18726916
EPI_ISL_18726915
EPI_ISL_18726914
EPI_ISL_18726913
EPI_ISL_18726912
EPI_ISL_18712425
EPI_ISL_18828222
EPI_ISL_18828191
EPI_ISL_18828190
EPI_ISL_18810456
EPI_ISL_18810429
EPI_ISL_18810428
EPI_ISL_18810427
EPI_ISL_18810426
EPI_ISL_18810425
EPI_ISL_18810424
EPI_ISL_18810423
EPI_ISL_18810422
EPI_ISL_18810421
EPI_ISL_18810420
EPI_ISL_18810419
EPI_ISL_18810418
EPI_ISL_18810417
EPI_ISL_18810416
EPI_ISL_18810415
EPI_ISL_18810414
EPI_ISL_18810413
EPI_ISL_18810412
EPI_ISL_18810411
EPI_ISL_18810410
EPI_ISL_18810409
EPI_ISL_18810408
EPI_ISL_18810407
EPI_ISL_18810406
EPI_ISL_18810405
EPI_ISL_18810404
EPI_ISL_18810403
EPI_ISL_18810402
EPI_ISL_18810401
EPI_ISL_18810400
EPI_ISL_18810399
EPI_ISL_18810398
EPI_ISL_18810394
EPI_ISL_18795455
EPI_ISL_18795454
EPI_ISL_18795453
EPI_ISL_18795452
EPI_ISL_18795423
EPI_ISL_18795422
EPI_ISL_18795421
EPI_ISL_18795420
EPI_ISL_18795418
EPI_ISL_18795417
EPI_ISL_18795416
EPI_ISL_18795415
EPI_ISL_18795414
EPI_ISL_18795413
EPI_ISL_18795412
EPI_ISL_18795411
EPI_ISL_18795410
EPI_ISL_18795409
EPI_ISL_18795408
EPI_ISL_18795407
EPI_ISL_18795406
EPI_ISL_18795405
EPI_ISL_18795404
EPI_ISL_18795403
EPI_ISL_18795402
EPI_ISL_18795401
EPI_ISL_18795400
EPI_ISL_18795399
EPI_ISL_18795398
EPI_ISL_18795397
EPI_ISL_18795396
EPI_ISL_18795395
EPI_ISL_18795394
EPI_ISL_18795393
EPI_ISL_18795392
EPI_ISL_18795391
EPI_ISL_18795390
EPI_ISL_18795389
EPI_ISL_18795388
EPI_ISL_18795387
EPI_ISL_18795386
EPI_ISL_18795385
EPI_ISL_18795384
EPI_ISL_18795383
EPI_ISL_18795382
EPI_ISL_18795381
EPI_ISL_18795380
EPI_ISL_18795379
EPI_ISL_18795378
EPI_ISL_18795377
EPI_ISL_18795376
EPI_ISL_18795375
EPI_ISL_18795374
EPI_ISL_18795372
EPI_ISL_18795371
EPI_ISL_18795370
EPI_ISL_18795369
EPI_ISL_18795368
EPI_ISL_18795367
EPI_ISL_18795366
EPI_ISL_18795365
EPI_ISL_18795364
EPI_ISL_18795363
EPI_ISL_18795362
EPI_ISL_18795361
EPI_ISL_18795360
EPI_ISL_18795359
EPI_ISL_18795358
EPI_ISL_18795357
EPI_ISL_18795356
EPI_ISL_18795355
EPI_ISL_18795354
EPI_ISL_18795353
EPI_ISL_18795352
EPI_ISL_18795351
EPI_ISL_18795350
EPI_ISL_18795349
EPI_ISL_18795348
EPI_ISL_18795347
EPI_ISL_18795346
EPI_ISL_18795345
EPI_ISL_18795344
EPI_ISL_18795343
EPI_ISL_18795342
EPI_ISL_18795341
EPI_ISL_18795340
EPI_ISL_18795339
EPI_ISL_18795338
EPI_ISL_18795337
EPI_ISL_18795336
EPI_ISL_18795335
EPI_ISL_18795334
EPI_ISL_18795333
EPI_ISL_18795332
EPI_ISL_18795331
EPI_ISL_18795330
EPI_ISL_18795329
EPI_ISL_18795328
EPI_ISL_18795327
EPI_ISL_18795326
EPI_ISL_18795325
EPI_ISL_18795324
EPI_ISL_18795323
EPI_ISL_18795322
EPI_ISL_18795321
EPI_ISL_18795320
EPI_ISL_18795319
EPI_ISL_18795318
EPI_ISL_18795317
EPI_ISL_18795316
EPI_ISL_18795315
EPI_ISL_18795314
EPI_ISL_18795313
EPI_ISL_18795312
EPI_ISL_18795311
EPI_ISL_18795310
EPI_ISL_18795309
EPI_ISL_18795308
EPI_ISL_18795307
EPI_ISL_18795306
EPI_ISL_18795305
EPI_ISL_18795304
EPI_ISL_18795303
EPI_ISL_18795302
EPI_ISL_18795301
EPI_ISL_18795300
EPI_ISL_18795299
EPI_ISL_18795298
EPI_ISL_18795297
EPI_ISL_18795296
EPI_ISL_18795295
EPI_ISL_18795294
EPI_ISL_18795293
EPI_ISL_18795292
EPI_ISL_18795291
EPI_ISL_18795290
EPI_ISL_18795289
EPI_ISL_18795288
EPI_ISL_18795287
EPI_ISL_18795285
EPI_ISL_18795284
EPI_ISL_18795283
EPI_ISL_18795282
EPI_ISL_18795281
EPI_ISL_18795280
EPI_ISL_18795279
EPI_ISL_18795278
EPI_ISL_18795277
EPI_ISL_18795276
EPI_ISL_18795275
EPI_ISL_18795274
EPI_ISL_18795273
EPI_ISL_18795272
EPI_ISL_18795271
EPI_ISL_18795270
EPI_ISL_18795269
EPI_ISL_18795268
EPI_ISL_18795267
EPI_ISL_18795266
EPI_ISL_18795265
EPI_ISL_18795264
EPI_ISL_18794899
EPI_ISL_18794897
EPI_ISL_18794896
EPI_ISL_18794895
EPI_ISL_18794894
EPI_ISL_18794893
EPI_ISL_18794892
EPI_ISL_18794891
EPI_ISL_18794890
EPI_ISL_18794746
EPI_ISL_18794745
EPI_ISL_18794744
EPI_ISL_18794743
EPI_ISL_18794742
EPI_ISL_18794741
EPI_ISL_18794740
EPI_ISL_18794739
EPI_ISL_18794738
EPI_ISL_18794737
EPI_ISL_18794736
EPI_ISL_18794735
EPI_ISL_18794734
EPI_ISL_18794733
EPI_ISL_18794732
EPI_ISL_18794731
EPI_ISL_18794730
EPI_ISL_18794729
EPI_ISL_18794728
EPI_ISL_18794727
EPI_ISL_18794726
EPI_ISL_18794725
EPI_ISL_18794724
EPI_ISL_18794723
EPI_ISL_18794722
EPI_ISL_18794721
EPI_ISL_18794720
EPI_ISL_18794719
EPI_ISL_18794718
EPI_ISL_18794717
EPI_ISL_18794716
EPI_ISL_18794715
EPI_ISL_18794714
EPI_ISL_18794713
EPI_ISL_18794712
EPI_ISL_18794711
EPI_ISL_18794710
EPI_ISL_18794709
EPI_ISL_18794708
EPI_ISL_18794707
EPI_ISL_18794706
EPI_ISL_18794705
EPI_ISL_18794704
EPI_ISL_18794703
EPI_ISL_18794702
EPI_ISL_18794701
EPI_ISL_18794700
EPI_ISL_18794699
EPI_ISL_18794698
EPI_ISL_18794697
EPI_ISL_18794696
EPI_ISL_18794695
EPI_ISL_18794694
EPI_ISL_18794693
EPI_ISL_18794692
EPI_ISL_18794691
EPI_ISL_18794690
EPI_ISL_18794689
EPI_ISL_18794688
EPI_ISL_18794687
EPI_ISL_18794686
EPI_ISL_18794685
EPI_ISL_18794684
EPI_ISL_18794683
EPI_ISL_18794682
EPI_ISL_18794681
EPI_ISL_18794680
EPI_ISL_18794679
EPI_ISL_18794678
EPI_ISL_18794677
EPI_ISL_18794676
EPI_ISL_18794675
EPI_ISL_18794674
EPI_ISL_18794673
EPI_ISL_18794672
EPI_ISL_18794671
EPI_ISL_18794670
EPI_ISL_18794669
EPI_ISL_18794668
EPI_ISL_18794667
EPI_ISL_18794666
EPI_ISL_18794665
EPI_ISL_18794664
EPI_ISL_18794663
EPI_ISL_18794662
EPI_ISL_18794661
EPI_ISL_18794660
EPI_ISL_18794659
EPI_ISL_18794658
EPI_ISL_18794657
EPI_ISL_18794656
EPI_ISL_18794655
EPI_ISL_18794654
EPI_ISL_18794653
EPI_ISL_18794652
EPI_ISL_18794651
EPI_ISL_18794650
EPI_ISL_18794649
EPI_ISL_18794648
EPI_ISL_18794647
EPI_ISL_18794646
EPI_ISL_18794645
EPI_ISL_18794644
EPI_ISL_18794643
EPI_ISL_18794642
EPI_ISL_18794641
EPI_ISL_18794640
EPI_ISL_18794639
EPI_ISL_18794638
EPI_ISL_18794637
EPI_ISL_18794636
EPI_ISL_18794635
EPI_ISL_18794634
EPI_ISL_18794633
EPI_ISL_18794632
EPI_ISL_18794631
EPI_ISL_18794630
EPI_ISL_18794629
EPI_ISL_18794628
EPI_ISL_18794627
EPI_ISL_18794626
EPI_ISL_18794625
EPI_ISL_18794624
EPI_ISL_18794623
EPI_ISL_18794622
EPI_ISL_18794621
EPI_ISL_18794620
EPI_ISL_18794619
EPI_ISL_18794618
EPI_ISL_18794617
EPI_ISL_18794616
EPI_ISL_18794615
EPI_ISL_18794614
EPI_ISL_18794613
EPI_ISL_18794612
EPI_ISL_18794611
EPI_ISL_18794610
EPI_ISL_18794609
EPI_ISL_18794608
EPI_ISL_18794607
EPI_ISL_18794606
EPI_ISL_18794605
EPI_ISL_18794604
EPI_ISL_18794603
EPI_ISL_18794602
EPI_ISL_18794601
EPI_ISL_18794600
EPI_ISL_18794599
EPI_ISL_18794598
EPI_ISL_18794597
EPI_ISL_18794596
EPI_ISL_18794595
EPI_ISL_18794594
EPI_ISL_18794591
EPI_ISL_18794590
EPI_ISL_18794589
EPI_ISL_18794588
EPI_ISL_18794587
EPI_ISL_18794586
EPI_ISL_18794585
EPI_ISL_18794584
EPI_ISL_18794583
EPI_ISL_18794582
EPI_ISL_18794581
EPI_ISL_18794580
EPI_ISL_18794579
EPI_ISL_18794578
EPI_ISL_18794577
EPI_ISL_18794576
EPI_ISL_18794575
EPI_ISL_18794574
EPI_ISL_18794573
EPI_ISL_18794572
EPI_ISL_18794571
EPI_ISL_18794570
EPI_ISL_18794569
EPI_ISL_18794568
EPI_ISL_18794567
EPI_ISL_18794566
EPI_ISL_18794565
EPI_ISL_18794564
EPI_ISL_18794563
EPI_ISL_18794562
EPI_ISL_18794561
EPI_ISL_18794558
EPI_ISL_18794557
EPI_ISL_18794556
EPI_ISL_18794555
EPI_ISL_18794554
EPI_ISL_18794553
EPI_ISL_18794552
EPI_ISL_18794551
EPI_ISL_18794550
EPI_ISL_18794549
EPI_ISL_18794548
EPI_ISL_18794547
EPI_ISL_18794546
EPI_ISL_18794545
EPI_ISL_18794544
EPI_ISL_18794543
EPI_ISL_18794542
EPI_ISL_18794541
EPI_ISL_18794540
EPI_ISL_18794539
EPI_ISL_18794538
EPI_ISL_18794537
EPI_ISL_18794536
EPI_ISL_18794535
EPI_ISL_18794534
EPI_ISL_18794533
EPI_ISL_18794532
EPI_ISL_18794531
EPI_ISL_18794530
EPI_ISL_18794529
EPI_ISL_18794528
EPI_ISL_18794527
EPI_ISL_18794526
EPI_ISL_18794525
EPI_ISL_18794524
EPI_ISL_18794523
EPI_ISL_18794522
EPI_ISL_18794521
EPI_ISL_18794520
EPI_ISL_18794519
EPI_ISL_18794518
EPI_ISL_18794517
EPI_ISL_18794516
EPI_ISL_18794515
EPI_ISL_18794514
EPI_ISL_18794513
EPI_ISL_18794511
EPI_ISL_18794510
EPI_ISL_18794509
EPI_ISL_18794508
EPI_ISL_18794507
EPI_ISL_18794506
EPI_ISL_18794505
EPI_ISL_18794504
EPI_ISL_18794503
EPI_ISL_18794502
EPI_ISL_18794501
EPI_ISL_18794500
EPI_ISL_18794499
EPI_ISL_18794498
EPI_ISL_18794497
EPI_ISL_18794496
EPI_ISL_18794495
EPI_ISL_18794494
EPI_ISL_18794493
EPI_ISL_18794492
EPI_ISL_18794491
EPI_ISL_18794490
EPI_ISL_18794489
EPI_ISL_18794488
EPI_ISL_18794487
EPI_ISL_18794486
EPI_ISL_18794485
EPI_ISL_18794484
EPI_ISL_18794483
EPI_ISL_18794482
EPI_ISL_18794481
EPI_ISL_18794480
EPI_ISL_18794479
EPI_ISL_18794478
EPI_ISL_18794477
EPI_ISL_18794476
EPI_ISL_18794475
EPI_ISL_18794474
EPI_ISL_18794473
EPI_ISL_18794472
EPI_ISL_18794471
EPI_ISL_18794470
EPI_ISL_18794469
EPI_ISL_18794468
EPI_ISL_18794467
EPI_ISL_18794466
EPI_ISL_18794465
EPI_ISL_18794464
EPI_ISL_18794463
EPI_ISL_18794461
EPI_ISL_18794460
EPI_ISL_18794459
EPI_ISL_18794458
EPI_ISL_18794456
EPI_ISL_18794455
EPI_ISL_18794454
EPI_ISL_18794453
EPI_ISL_18794452
EPI_ISL_18794451
EPI_ISL_18794449
EPI_ISL_18794431
EPI_ISL_18794430
EPI_ISL_18794429
EPI_ISL_18794428
EPI_ISL_18794427
EPI_ISL_18794426
EPI_ISL_18794425
EPI_ISL_18794424
EPI_ISL_18794423
EPI_ISL_18794422
EPI_ISL_18794421
EPI_ISL_18794420
EPI_ISL_18794419
EPI_ISL_18794418
EPI_ISL_18794417
EPI_ISL_18794416
EPI_ISL_18794415
EPI_ISL_18794414
EPI_ISL_18794413
EPI_ISL_18794412
EPI_ISL_18794411
EPI_ISL_18794410
EPI_ISL_18794409
EPI_ISL_18794408
EPI_ISL_18794407
EPI_ISL_18794406
EPI_ISL_18794405
EPI_ISL_18794404
EPI_ISL_18794403
EPI_ISL_18794402
EPI_ISL_18794401
EPI_ISL_18794400
EPI_ISL_18746147
EPI_ISL_18746146
EPI_ISL_18746145
EPI_ISL_18746144
EPI_ISL_18746143
EPI_ISL_18746142
EPI_ISL_18746141
EPI_ISL_18746140
EPI_ISL_18746139
EPI_ISL_18746138
EPI_ISL_18746137
EPI_ISL_18746136
EPI_ISL_18746135
EPI_ISL_18746134
EPI_ISL_18746133
EPI_ISL_18746132
EPI_ISL_18746131
EPI_ISL_18746130
EPI_ISL_18746129
EPI_ISL_18746128
EPI_ISL_18746127
EPI_ISL_18746126
EPI_ISL_18746125
EPI_ISL_18746124
EPI_ISL_18746123
EPI_ISL_18746122
EPI_ISL_18746121
EPI_ISL_18746120
EPI_ISL_18746119
EPI_ISL_18746117
EPI_ISL_18746114
EPI_ISL_18746113
EPI_ISL_18744988
EPI_ISL_18744987
EPI_ISL_18744986
EPI_ISL_18744985
EPI_ISL_18744984
EPI_ISL_18744983
EPI_ISL_18744982
EPI_ISL_18744981
EPI_ISL_18744980
EPI_ISL_18744979
EPI_ISL_18744978
EPI_ISL_18744977
EPI_ISL_18744976
EPI_ISL_18744975
EPI_ISL_18744974
EPI_ISL_18744953
EPI_ISL_18744952
EPI_ISL_18744951
EPI_ISL_18744950
EPI_ISL_18744949
EPI_ISL_18744948
EPI_ISL_18744947
EPI_ISL_18744945
EPI_ISL_18744944
EPI_ISL_18744943
EPI_ISL_18744942
EPI_ISL_18744941
EPI_ISL_18744940
EPI_ISL_18744939
EPI_ISL_18744938
EPI_ISL_18729441
EPI_ISL_18729431
EPI_ISL_18729384
EPI_ISL_18729383
EPI_ISL_18729382
EPI_ISL_18729355
EPI_ISL_18729354
EPI_ISL_18729353
EPI_ISL_18729352
EPI_ISL_18828576
EPI_ISL_18828575
EPI_ISL_18828574
EPI_ISL_18828573
EPI_ISL_18828572
EPI_ISL_18828571
EPI_ISL_18828570
EPI_ISL_18828569
EPI_ISL_18828568
EPI_ISL_18828567
EPI_ISL_18828566
EPI_ISL_18828565
EPI_ISL_18828564
EPI_ISL_18828563
EPI_ISL_18828562
EPI_ISL_18828561
EPI_ISL_18828560
EPI_ISL_18828559
EPI_ISL_18828558
EPI_ISL_18828557
EPI_ISL_18828556
EPI_ISL_18828555
EPI_ISL_18828554
EPI_ISL_18828553
EPI_ISL_18828552
EPI_ISL_18828551
EPI_ISL_18828550
EPI_ISL_18828549
EPI_ISL_18828548
EPI_ISL_18828547
EPI_ISL_18828546
EPI_ISL_18828545
EPI_ISL_18828415
EPI_ISL_18828317
EPI_ISL_18828316
EPI_ISL_18828315
EPI_ISL_18828314
EPI_ISL_18828313
EPI_ISL_18828312
EPI_ISL_18828311
EPI_ISL_18828310
EPI_ISL_18828309
EPI_ISL_18828308
EPI_ISL_18828307
EPI_ISL_18828306
EPI_ISL_18828305
EPI_ISL_18828304
EPI_ISL_18828303
EPI_ISL_18828302
EPI_ISL_18828301
EPI_ISL_18828300
EPI_ISL_18828299
EPI_ISL_18828298
EPI_ISL_18828297
EPI_ISL_18828296
EPI_ISL_18828295
EPI_ISL_18828294
EPI_ISL_18828293
EPI_ISL_18828287
EPI_ISL_18828286
EPI_ISL_18828285
EPI_ISL_18828284
EPI_ISL_18828283
EPI_ISL_18828282
EPI_ISL_18828281
EPI_ISL_18828280
EPI_ISL_18828279
EPI_ISL_18828278
EPI_ISL_18828277
EPI_ISL_18828276
EPI_ISL_18828275
EPI_ISL_18828274
EPI_ISL_18828273
EPI_ISL_18828272
EPI_ISL_18828271
EPI_ISL_18828270
EPI_ISL_18828269
EPI_ISL_18828268
EPI_ISL_18828267
EPI_ISL_18828266
EPI_ISL_18828265
EPI_ISL_18828263
EPI_ISL_18828262
EPI_ISL_18828261
EPI_ISL_18828260
EPI_ISL_18828259
EPI_ISL_18828258
EPI_ISL_18828257
EPI_ISL_18828256
EPI_ISL_18828255
EPI_ISL_18828254
EPI_ISL_18828253
EPI_ISL_18828252
EPI_ISL_18828251
EPI_ISL_18828250
EPI_ISL_18828247
EPI_ISL_18828242
EPI_ISL_18828238
EPI_ISL_18828234
EPI_ISL_18828230
EPI_ISL_18828226
EPI_ISL_18828218
EPI_ISL_18828215
EPI_ISL_18828212
EPI_ISL_18828208
EPI_ISL_18828204
EPI_ISL_18828200
EPI_ISL_18828198
EPI_ISL_18828197
EPI_ISL_18828196
EPI_ISL_18828195
EPI_ISL_18828194
EPI_ISL_18828193
EPI_ISL_18828192
EPI_ISL_18811985
EPI_ISL_18811981
EPI_ISL_18811951
EPI_ISL_18811950
EPI_ISL_18811946
EPI_ISL_18811942
EPI_ISL_18811922
EPI_ISL_18811916
EPI_ISL_18811912
EPI_ISL_18811910
EPI_ISL_18811909
EPI_ISL_18811903
EPI_ISL_18795646
EPI_ISL_18795615
EPI_ISL_18795614
EPI_ISL_18795613
EPI_ISL_18795612
EPI_ISL_18795611
EPI_ISL_18795609
EPI_ISL_18795608
EPI_ISL_18795607
EPI_ISL_18795606
EPI_ISL_18795605
EPI_ISL_18795604
EPI_ISL_18795603
EPI_ISL_18795602
EPI_ISL_18795601
EPI_ISL_18795600
EPI_ISL_18795599
EPI_ISL_18795598
EPI_ISL_18795597
EPI_ISL_18795596
EPI_ISL_18795595
EPI_ISL_18795594
EPI_ISL_18795592
EPI_ISL_18795591
EPI_ISL_18795590
EPI_ISL_18795589
EPI_ISL_18795588
EPI_ISL_18795587
EPI_ISL_18795586
EPI_ISL_18795585
EPI_ISL_18795584
EPI_ISL_18795583
EPI_ISL_18795582
EPI_ISL_18795581
EPI_ISL_18795580
EPI_ISL_18795579
EPI_ISL_18795578
EPI_ISL_18795577
EPI_ISL_18795576
EPI_ISL_18795575
EPI_ISL_18795574
EPI_ISL_18795573
EPI_ISL_18795572
EPI_ISL_18795571
EPI_ISL_18795570
EPI_ISL_18795569
EPI_ISL_18795568
EPI_ISL_18795567
EPI_ISL_18795566
EPI_ISL_18795565
EPI_ISL_18795564
EPI_ISL_18795562
EPI_ISL_18795561
EPI_ISL_18795560
EPI_ISL_18795559
EPI_ISL_18795558
EPI_ISL_18795557
EPI_ISL_18795556
EPI_ISL_18795555
EPI_ISL_18795554
EPI_ISL_18795553
EPI_ISL_18795552
EPI_ISL_18795551
EPI_ISL_18795550
EPI_ISL_18795549
EPI_ISL_18795548
EPI_ISL_18795547
EPI_ISL_18795546
EPI_ISL_18795545
EPI_ISL_18795544
EPI_ISL_18795543
EPI_ISL_18795542
EPI_ISL_18795541
EPI_ISL_18795540
EPI_ISL_18795539
EPI_ISL_18795538
EPI_ISL_18795537
EPI_ISL_18795536
EPI_ISL_18795535
EPI_ISL_18795534
EPI_ISL_18795533
EPI_ISL_18795532
EPI_ISL_18795531
EPI_ISL_18795530
EPI_ISL_18795529
EPI_ISL_18795528
EPI_ISL_18795527
EPI_ISL_18795526
EPI_ISL_18795525
EPI_ISL_18795524
EPI_ISL_18795523
EPI_ISL_18795522
EPI_ISL_18795521
EPI_ISL_18795520
EPI_ISL_18795519
EPI_ISL_18795518
EPI_ISL_18795517
EPI_ISL_18795516
EPI_ISL_18795515
EPI_ISL_18795514
EPI_ISL_18795513
EPI_ISL_18795512
EPI_ISL_18795511
EPI_ISL_18795510
EPI_ISL_18795509
EPI_ISL_18795508
EPI_ISL_18795507
EPI_ISL_18795506
EPI_ISL_18795505
EPI_ISL_18795504
EPI_ISL_18795503
EPI_ISL_18795502
EPI_ISL_18795501
EPI_ISL_18795500
EPI_ISL_18795499
EPI_ISL_18795498
EPI_ISL_18795497
EPI_ISL_18795496
EPI_ISL_18795495
EPI_ISL_18795494
EPI_ISL_18795493
EPI_ISL_18795492
EPI_ISL_18795491
EPI_ISL_18795490
EPI_ISL_18795489
EPI_ISL_18795488
EPI_ISL_18795487
EPI_ISL_18795486
EPI_ISL_18795485
EPI_ISL_18795484
EPI_ISL_18795483
EPI_ISL_18795482
EPI_ISL_18795481
EPI_ISL_18795480
EPI_ISL_18795479
EPI_ISL_18795478
EPI_ISL_18795476
EPI_ISL_18795475
EPI_ISL_18795474
EPI_ISL_18795473
EPI_ISL_18795472
EPI_ISL_18795471
EPI_ISL_18795470
EPI_ISL_18795469
EPI_ISL_18795468
EPI_ISL_18795467
EPI_ISL_18795466
EPI_ISL_18795465
EPI_ISL_18795464
EPI_ISL_18795463
EPI_ISL_18795462
EPI_ISL_18795461
EPI_ISL_18795460
EPI_ISL_18795459
EPI_ISL_18795458
EPI_ISL_18795457
EPI_ISL_18795456
EPI_ISL_18795451
EPI_ISL_18795450
EPI_ISL_18795449
EPI_ISL_18795448
EPI_ISL_18795447
EPI_ISL_18795446
EPI_ISL_18795445
EPI_ISL_18795444
EPI_ISL_18795443
EPI_ISL_18795442
EPI_ISL_18795441
EPI_ISL_18795440
EPI_ISL_18795439
EPI_ISL_18795438
EPI_ISL_18795437
EPI_ISL_18795436
EPI_ISL_18795435
EPI_ISL_18795434
EPI_ISL_18795433
EPI_ISL_18795432
EPI_ISL_18795431
EPI_ISL_18795430
EPI_ISL_18795429
EPI_ISL_18795428
EPI_ISL_18795426
EPI_ISL_18795425
EPI_ISL_18795424
EPI_ISL_18795263
EPI_ISL_18795262
EPI_ISL_18795261
EPI_ISL_18795260
EPI_ISL_18795259
EPI_ISL_18795258
EPI_ISL_18795257
EPI_ISL_18795256
EPI_ISL_18795255
EPI_ISL_18795253
EPI_ISL_18795252
EPI_ISL_18795250
EPI_ISL_18795249
EPI_ISL_18795248
EPI_ISL_18795247
EPI_ISL_18795246
EPI_ISL_18795245
EPI_ISL_18795244
EPI_ISL_18795243
EPI_ISL_18795242
EPI_ISL_18795241
EPI_ISL_18795240
EPI_ISL_18795239
EPI_ISL_18795238
EPI_ISL_18795237
EPI_ISL_18795236
EPI_ISL_18795235
EPI_ISL_18795234
EPI_ISL_18795233
EPI_ISL_18795232
EPI_ISL_18795231
EPI_ISL_18795230
EPI_ISL_18795229
EPI_ISL_18795228
EPI_ISL_18795227
EPI_ISL_18795226
EPI_ISL_18795225
EPI_ISL_18795224
EPI_ISL_18795223
EPI_ISL_18795222
EPI_ISL_18795221
EPI_ISL_18795220
EPI_ISL_18795219
EPI_ISL_18795218
EPI_ISL_18795217
EPI_ISL_18795214
EPI_ISL_18795213
EPI_ISL_18795212
EPI_ISL_18795210
EPI_ISL_18795209
EPI_ISL_18795208
EPI_ISL_18795205
EPI_ISL_18795204
EPI_ISL_18795201
EPI_ISL_18795200
EPI_ISL_18795199
EPI_ISL_18795197
EPI_ISL_18795196
EPI_ISL_18795195
EPI_ISL_18795194
EPI_ISL_18795193
EPI_ISL_18795192
EPI_ISL_18795191
EPI_ISL_18795190
EPI_ISL_18795189
EPI_ISL_18795188
EPI_ISL_18795187
EPI_ISL_18795186
EPI_ISL_18795185
EPI_ISL_18795184
EPI_ISL_18795183
EPI_ISL_18795182
EPI_ISL_18795181
EPI_ISL_18795179
EPI_ISL_18795178
EPI_ISL_18795177
EPI_ISL_18795176
EPI_ISL_18795175
EPI_ISL_18795174
EPI_ISL_18795173
EPI_ISL_18795172
EPI_ISL_18795170
EPI_ISL_18795168
EPI_ISL_18795167
EPI_ISL_18795165
EPI_ISL_18795164
EPI_ISL_18795162
EPI_ISL_18795161
EPI_ISL_18795159
EPI_ISL_18795158
EPI_ISL_18795156
EPI_ISL_18795155
EPI_ISL_18795153
EPI_ISL_18795152
EPI_ISL_18795150
EPI_ISL_18795149
EPI_ISL_18795147
EPI_ISL_18795146
EPI_ISL_18795144
EPI_ISL_18795143
EPI_ISL_18795141
EPI_ISL_18795140
EPI_ISL_18795138
EPI_ISL_18795137
EPI_ISL_18795135
EPI_ISL_18795133
EPI_ISL_18795131
EPI_ISL_18795127
EPI_ISL_18795125
EPI_ISL_18795124
EPI_ISL_18795123
EPI_ISL_18795122
EPI_ISL_18795120
EPI_ISL_18795117
EPI_ISL_18795113
EPI_ISL_18795111
EPI_ISL_18795109
EPI_ISL_18795107
EPI_ISL_18746106
EPI_ISL_18746306
EPI_ISL_18746298
EPI_ISL_18846186
EPI_ISL_18846185
EPI_ISL_18846184
EPI_ISL_18846183
EPI_ISL_18846182
EPI_ISL_18846181
EPI_ISL_18846180
EPI_ISL_18846179
EPI_ISL_18846178
EPI_ISL_18846177
EPI_ISL_18846176
EPI_ISL_18846175
EPI_ISL_18846174
EPI_ISL_18846173
EPI_ISL_18846172
EPI_ISL_18846170
EPI_ISL_18846169
EPI_ISL_18846168
EPI_ISL_18846167
EPI_ISL_18846166
EPI_ISL_18846165
EPI_ISL_18846164
EPI_ISL_18846163
EPI_ISL_18846162
EPI_ISL_18846161
EPI_ISL_18846160
EPI_ISL_18846159
EPI_ISL_18846158
EPI_ISL_18846157
EPI_ISL_18846156
EPI_ISL_18846155
EPI_ISL_18846154
EPI_ISL_18846153
EPI_ISL_18846152
EPI_ISL_18846151
EPI_ISL_18846150
EPI_ISL_18846149
EPI_ISL_18846148
EPI_ISL_18846147
EPI_ISL_18846146
EPI_ISL_18846145
EPI_ISL_18846144
EPI_ISL_18846143
EPI_ISL_18846142
EPI_ISL_18846141
EPI_ISL_18846140
EPI_ISL_18846139
EPI_ISL_18846138
EPI_ISL_18846137
EPI_ISL_18846136
EPI_ISL_18846135
EPI_ISL_18846134
EPI_ISL_18846133
EPI_ISL_18846132
EPI_ISL_18846131
EPI_ISL_18846130
EPI_ISL_18846129
EPI_ISL_18846128
EPI_ISL_18846127
EPI_ISL_18846126
EPI_ISL_18846125
EPI_ISL_18846124
EPI_ISL_18846123
EPI_ISL_18846122
EPI_ISL_18846121
EPI_ISL_18846120
EPI_ISL_18846119
EPI_ISL_18846118
EPI_ISL_18846117
EPI_ISL_18846116
EPI_ISL_18846115
EPI_ISL_18846032
EPI_ISL_18846031
EPI_ISL_18846030
EPI_ISL_18846029
EPI_ISL_18846028
EPI_ISL_18846027
EPI_ISL_18846026
EPI_ISL_18846025
EPI_ISL_18846024
EPI_ISL_18846023
EPI_ISL_18846021
EPI_ISL_18846020
EPI_ISL_18846019
EPI_ISL_18846018
EPI_ISL_18846017
EPI_ISL_18846016
EPI_ISL_18846015
EPI_ISL_18846014
EPI_ISL_18846013
EPI_ISL_18846012
EPI_ISL_18846011
EPI_ISL_18846010
EPI_ISL_18846009
EPI_ISL_18846008
EPI_ISL_18846007
EPI_ISL_18846006
EPI_ISL_18846005
EPI_ISL_18846004
EPI_ISL_18846003
EPI_ISL_18846002
EPI_ISL_18846001
EPI_ISL_18846000
EPI_ISL_18845999
EPI_ISL_18845998
EPI_ISL_18845997
EPI_ISL_18845996
EPI_ISL_18845995
EPI_ISL_18845994
EPI_ISL_18845993
EPI_ISL_18845992
EPI_ISL_18845991
EPI_ISL_18845990
EPI_ISL_18845989
EPI_ISL_18845988
EPI_ISL_18845987
EPI_ISL_18845986
EPI_ISL_18845985
EPI_ISL_18845984
EPI_ISL_18845983
EPI_ISL_18845982
EPI_ISL_18845981
EPI_ISL_18845980
EPI_ISL_18845979
EPI_ISL_18845978
EPI_ISL_18845977
EPI_ISL_18845976
EPI_ISL_18845975
EPI_ISL_18845965
EPI_ISL_18845953
EPI_ISL_18845848
EPI_ISL_18845836
EPI_ISL_18845832
EPI_ISL_18845831
EPI_ISL_18845830
EPI_ISL_18845829
EPI_ISL_18845828
EPI_ISL_18845827
EPI_ISL_18845826
EPI_ISL_18845825
EPI_ISL_18845824
EPI_ISL_18845823
EPI_ISL_18845822
EPI_ISL_18845821
EPI_ISL_18845820
EPI_ISL_18845819
EPI_ISL_18845818
EPI_ISL_18845817
EPI_ISL_18845816
EPI_ISL_18845815
EPI_ISL_18845814
EPI_ISL_18845813
EPI_ISL_18845799
EPI_ISL_18845798
EPI_ISL_18845797
EPI_ISL_18845796
EPI_ISL_18845795
EPI_ISL_18845794
EPI_ISL_18845793
EPI_ISL_18845792
EPI_ISL_18845791
EPI_ISL_18845790
EPI_ISL_18845789
EPI_ISL_18845788
EPI_ISL_18845787
EPI_ISL_18845786
EPI_ISL_18845785
EPI_ISL_18845784
EPI_ISL_18845783
EPI_ISL_18845782
EPI_ISL_18845781
EPI_ISL_18845780
EPI_ISL_18845779
EPI_ISL_18845778
EPI_ISL_18845777
EPI_ISL_18845776
EPI_ISL_18845775
EPI_ISL_18845774
EPI_ISL_18845773
EPI_ISL_18845772
EPI_ISL_18845771
EPI_ISL_18845770
EPI_ISL_18845769
EPI_ISL_18845768
EPI_ISL_18845767
EPI_ISL_18845766
EPI_ISL_18845765
EPI_ISL_18845764
EPI_ISL_18845736
EPI_ISL_18845734
EPI_ISL_18845495
EPI_ISL_18845309
EPI_ISL_18845308
EPI_ISL_18845307
EPI_ISL_18845306
EPI_ISL_18845305
EPI_ISL_18845304
EPI_ISL_18845303
EPI_ISL_18845302
EPI_ISL_18845301
EPI_ISL_18845300
EPI_ISL_18845299
EPI_ISL_18845298
EPI_ISL_18845297
EPI_ISL_18845296
EPI_ISL_18845295
EPI_ISL_18845294
EPI_ISL_18845293
EPI_ISL_18845292
EPI_ISL_18845291
EPI_ISL_18845290
EPI_ISL_18845289
EPI_ISL_18845288
EPI_ISL_18845287
EPI_ISL_18845286
EPI_ISL_18845285
EPI_ISL_18845284
EPI_ISL_18845283
EPI_ISL_18828536
EPI_ISL_18828535
EPI_ISL_18828534
EPI_ISL_18828533
EPI_ISL_18828532
EPI_ISL_18828531
EPI_ISL_18828530
EPI_ISL_18828529
EPI_ISL_18828528
EPI_ISL_18828527
EPI_ISL_18828526
EPI_ISL_18828525
EPI_ISL_18828524
EPI_ISL_18828523
EPI_ISL_18828522
EPI_ISL_18828521
EPI_ISL_18828520
EPI_ISL_18828519
EPI_ISL_18828518
EPI_ISL_18828517
EPI_ISL_18828516
EPI_ISL_18828515
EPI_ISL_18828514
EPI_ISL_18828513
EPI_ISL_18828512
EPI_ISL_18828511
EPI_ISL_18828510
EPI_ISL_18828509
EPI_ISL_18828508
EPI_ISL_18828507
EPI_ISL_18828506
EPI_ISL_18828505
EPI_ISL_18828504
EPI_ISL_18828503
EPI_ISL_18828502
EPI_ISL_18828501
EPI_ISL_18828500
EPI_ISL_18828499
EPI_ISL_18828498
EPI_ISL_18828497
EPI_ISL_18828496
EPI_ISL_18828495
EPI_ISL_18828494
EPI_ISL_18828493
EPI_ISL_18828492
EPI_ISL_18828491
EPI_ISL_18828490
EPI_ISL_18828489
EPI_ISL_18828488
EPI_ISL_18828487
EPI_ISL_18828486
EPI_ISL_18828485
EPI_ISL_18828484
EPI_ISL_18828483
EPI_ISL_18828482
EPI_ISL_18828481
EPI_ISL_18828480
EPI_ISL_18828479
EPI_ISL_18828478
EPI_ISL_18828477
EPI_ISL_18828476
EPI_ISL_18828475
EPI_ISL_18828474
EPI_ISL_18828473
EPI_ISL_18828472
EPI_ISL_18828471
EPI_ISL_18828470
EPI_ISL_18828469
EPI_ISL_18828468
EPI_ISL_18828467
EPI_ISL_18828466
EPI_ISL_18828463
EPI_ISL_18828462
EPI_ISL_18828461
EPI_ISL_18828460
EPI_ISL_18828459
EPI_ISL_18828458
EPI_ISL_18828457
EPI_ISL_18828456
EPI_ISL_18828455
EPI_ISL_18828454
EPI_ISL_18828453
EPI_ISL_18828452
EPI_ISL_18828451
EPI_ISL_18828450
EPI_ISL_18828449
EPI_ISL_18828448
EPI_ISL_18828447
EPI_ISL_18828446
EPI_ISL_18828445
EPI_ISL_18828444
EPI_ISL_18828443
EPI_ISL_18828442
EPI_ISL_18828441
EPI_ISL_18828440
EPI_ISL_18828439
EPI_ISL_18828438
EPI_ISL_18828437
EPI_ISL_18828436
EPI_ISL_18828435
EPI_ISL_18828434
EPI_ISL_18828433
EPI_ISL_18828432
EPI_ISL_18828431
EPI_ISL_18828430
EPI_ISL_18828429
EPI_ISL_18828428
EPI_ISL_18828427
EPI_ISL_18828426
EPI_ISL_18828425
EPI_ISL_18828424
EPI_ISL_18828423
EPI_ISL_18828422
EPI_ISL_18828421
EPI_ISL_18828420
EPI_ISL_18828419
EPI_ISL_18828418
EPI_ISL_18828417
EPI_ISL_18828416
EPI_ISL_18828414
EPI_ISL_18828413
EPI_ISL_18828412
EPI_ISL_18828411
EPI_ISL_18828410
EPI_ISL_18828409
EPI_ISL_18828408
EPI_ISL_18828407
EPI_ISL_18812960
EPI_ISL_18812834
EPI_ISL_18812086
EPI_ISL_18812081
EPI_ISL_18812077
EPI_ISL_18812069
EPI_ISL_18812064
EPI_ISL_18812060
EPI_ISL_18812052
EPI_ISL_18812047
EPI_ISL_18812040
EPI_ISL_18812020
EPI_ISL_18812019
EPI_ISL_18812018
EPI_ISL_18812010
EPI_ISL_18796822
EPI_ISL_18796821
EPI_ISL_18795650
EPI_ISL_18795649
EPI_ISL_18795648
EPI_ISL_18795647
EPI_ISL_18795645
EPI_ISL_18795644
EPI_ISL_18795643
EPI_ISL_18795642
EPI_ISL_18795641
EPI_ISL_18795640
EPI_ISL_18795639
EPI_ISL_18795638
EPI_ISL_18795637
EPI_ISL_18795635
EPI_ISL_18795634
EPI_ISL_18795633
EPI_ISL_18795632
EPI_ISL_18795631
EPI_ISL_18795630
EPI_ISL_18795629
EPI_ISL_18795628
EPI_ISL_18795627
EPI_ISL_18795626
EPI_ISL_18795625
EPI_ISL_18795624
EPI_ISL_18795623
EPI_ISL_18795622
EPI_ISL_18795621
EPI_ISL_18795620
EPI_ISL_18795619
EPI_ISL_18795618
EPI_ISL_18795617
EPI_ISL_18795616
EPI_ISL_18763000
EPI_ISL_18762997
EPI_ISL_18746881
EPI_ISL_18731290
EPI_ISL_18731289
EPI_ISL_18731288
EPI_ISL_18731287
EPI_ISL_18731286
EPI_ISL_18731285
EPI_ISL_18731284
EPI_ISL_18731283
EPI_ISL_18731282
EPI_ISL_18731281
EPI_ISL_18731280
EPI_ISL_18731279
EPI_ISL_18731277
EPI_ISL_18731276
EPI_ISL_18731275
EPI_ISL_18731274
EPI_ISL_18731273
EPI_ISL_18731272
EPI_ISL_18731271
EPI_ISL_18731270
EPI_ISL_18731269
EPI_ISL_18731268
EPI_ISL_18731267
EPI_ISL_18731265
EPI_ISL_18731199
EPI_ISL_18731198
EPI_ISL_18731197
EPI_ISL_18731196
EPI_ISL_18731195
EPI_ISL_18731194
EPI_ISL_18731193
EPI_ISL_18731192
EPI_ISL_18731191
EPI_ISL_18731190
EPI_ISL_18731189
EPI_ISL_18731188
EPI_ISL_18731187
EPI_ISL_18731186
EPI_ISL_18731185
EPI_ISL_18731184
EPI_ISL_18731167
EPI_ISL_18731166
EPI_ISL_18731165
EPI_ISL_18731164
EPI_ISL_18731163
EPI_ISL_18731158
EPI_ISL_18731071
EPI_ISL_18731070
EPI_ISL_18731068
EPI_ISL_18731065
EPI_ISL_18731064
EPI_ISL_18731063
EPI_ISL_18846327
EPI_ISL_18846326
EPI_ISL_18846324
EPI_ISL_18845943
EPI_ISL_18845931
EPI_ISL_18845920
EPI_ISL_18845916
EPI_ISL_18845915
EPI_ISL_18845914
EPI_ISL_18845905
EPI_ISL_18845871
EPI_ISL_18845860
EPI_ISL_18814270
EPI_ISL_18814269
EPI_ISL_18814268
EPI_ISL_18814267
EPI_ISL_18814266
EPI_ISL_18781956
EPI_ISL_18781955
EPI_ISL_18781954
EPI_ISL_18781683
EPI_ISL_18781682
EPI_ISL_18781670
EPI_ISL_18781641
EPI_ISL_18781623
EPI_ISL_18765811
EPI_ISL_18765810
EPI_ISL_18765809
EPI_ISL_18765808
EPI_ISL_18765807
EPI_ISL_18765806
EPI_ISL_18765805
EPI_ISL_18765804
EPI_ISL_18765803
EPI_ISL_18765802
EPI_ISL_18765801
EPI_ISL_18765800
EPI_ISL_18765799
EPI_ISL_18765798
EPI_ISL_18765797
EPI_ISL_18765796
EPI_ISL_18765795
EPI_ISL_18765794
EPI_ISL_18765793
EPI_ISL_18765792
EPI_ISL_18765791
EPI_ISL_18765789
EPI_ISL_18765387
EPI_ISL_18765349
EPI_ISL_18765347
EPI_ISL_18765346
EPI_ISL_18765344
EPI_ISL_18765343
EPI_ISL_18765342
EPI_ISL_18765340
EPI_ISL_18765339
EPI_ISL_18765337
EPI_ISL_18765336
EPI_ISL_18765334
EPI_ISL_18765333
EPI_ISL_18765332
EPI_ISL_18765330
EPI_ISL_18765329
EPI_ISL_18765327
EPI_ISL_18765326
EPI_ISL_18765324
EPI_ISL_18765322
EPI_ISL_18765321
EPI_ISL_18765319
EPI_ISL_18765318
EPI_ISL_18765316
EPI_ISL_18765315
EPI_ISL_18765314
EPI_ISL_18765312
EPI_ISL_18765311
EPI_ISL_18765310
EPI_ISL_18765308
EPI_ISL_18765307
EPI_ISL_18765305
EPI_ISL_18765304
EPI_ISL_18765303
EPI_ISL_18765301
EPI_ISL_18765300
EPI_ISL_18765298
EPI_ISL_18765297
EPI_ISL_18765203
EPI_ISL_18765182
EPI_ISL_18765128
EPI_ISL_18765067
EPI_ISL_18731263
EPI_ISL_18731262
EPI_ISL_18731260
EPI_ISL_18731258
EPI_ISL_18731257
EPI_ISL_18731256
EPI_ISL_18731255
EPI_ISL_18731254
EPI_ISL_18731253
EPI_ISL_18731251
EPI_ISL_18731250
EPI_ISL_18731248
EPI_ISL_18731246
EPI_ISL_18731244
EPI_ISL_18731242
EPI_ISL_18731240
EPI_ISL_18731238
EPI_ISL_18731237
EPI_ISL_18731236
EPI_ISL_18731235
EPI_ISL_18731234
EPI_ISL_18731233
EPI_ISL_18731232
EPI_ISL_18731231
EPI_ISL_18731230
EPI_ISL_18731229
EPI_ISL_18731228
EPI_ISL_18731227
EPI_ISL_18731226
EPI_ISL_18731225
EPI_ISL_18731224
EPI_ISL_18731223
EPI_ISL_18731222
EPI_ISL_18731221
EPI_ISL_18731220
EPI_ISL_18731219
EPI_ISL_18731218
EPI_ISL_18731217
EPI_ISL_18731216
EPI_ISL_18731215
EPI_ISL_18731214
EPI_ISL_18731213
EPI_ISL_18731212
EPI_ISL_18731211
EPI_ISL_18731210
EPI_ISL_18731209
EPI_ISL_18731208
EPI_ISL_18731207
EPI_ISL_18731206
EPI_ISL_18731205
EPI_ISL_18731203
EPI_ISL_18731202
EPI_ISL_18731201
EPI_ISL_18731200
EPI_ISL_18731183
EPI_ISL_18731182
EPI_ISL_18731181
EPI_ISL_18731180
EPI_ISL_18731179
EPI_ISL_18731178
EPI_ISL_18731177
EPI_ISL_18731176
EPI_ISL_18731175
EPI_ISL_18731174
EPI_ISL_18731173
EPI_ISL_18731172
EPI_ISL_18731171
EPI_ISL_18731170
EPI_ISL_18731169
EPI_ISL_18731168
EPI_ISL_18750748
EPI_ISL_18815277
EPI_ISL_18815224
EPI_ISL_18831391
EPI_ISL_18832503
EPI_ISL_18832263
EPI_ISL_18831511
EPI_ISL_18831420
EPI_ISL_18831419
EPI_ISL_18831418
EPI_ISL_18831417
EPI_ISL_18831416
EPI_ISL_18831415
EPI_ISL_18831414
EPI_ISL_18831413
EPI_ISL_18831412
EPI_ISL_18831411
EPI_ISL_18831410
EPI_ISL_18831409
EPI_ISL_18831408
EPI_ISL_18831407
EPI_ISL_18831406
EPI_ISL_18831405
EPI_ISL_18831404
EPI_ISL_18831403
EPI_ISL_18831402
EPI_ISL_18831401
EPI_ISL_18831400
EPI_ISL_18831399
EPI_ISL_18831398
EPI_ISL_18831397
EPI_ISL_18831396
EPI_ISL_18831395
EPI_ISL_18831394
EPI_ISL_18831393
EPI_ISL_18831392
EPI_ISL_18831389
EPI_ISL_18831388
EPI_ISL_18831385
EPI_ISL_18815971
EPI_ISL_18815970
EPI_ISL_18815969
EPI_ISL_18815968
EPI_ISL_18815967
EPI_ISL_18815966
EPI_ISL_18815965
EPI_ISL_18815964
EPI_ISL_18815821
EPI_ISL_18815779
EPI_ISL_18815778
EPI_ISL_18815761
EPI_ISL_18815760
EPI_ISL_18815759
EPI_ISL_18815758
EPI_ISL_18815757
EPI_ISL_18815756
EPI_ISL_18815755
EPI_ISL_18815754
EPI_ISL_18815753
EPI_ISL_18815751
EPI_ISL_18815750
EPI_ISL_18815528
EPI_ISL_18815527
EPI_ISL_18815526
EPI_ISL_18815525
EPI_ISL_18815524
EPI_ISL_18815523
EPI_ISL_18815522
EPI_ISL_18815521
EPI_ISL_18815520
EPI_ISL_18815519
EPI_ISL_18815518
EPI_ISL_18815517
EPI_ISL_18815516
EPI_ISL_18815515
EPI_ISL_18815514
EPI_ISL_18815513
EPI_ISL_18815512
EPI_ISL_18815511
EPI_ISL_18815510
EPI_ISL_18815509
EPI_ISL_18815480
EPI_ISL_18815479
EPI_ISL_18815478
EPI_ISL_18815477
EPI_ISL_18815476
EPI_ISL_18815475
EPI_ISL_18815474
EPI_ISL_18815473
EPI_ISL_18815472
EPI_ISL_18815471
EPI_ISL_18815470
EPI_ISL_18815469
EPI_ISL_18815468
EPI_ISL_18815466
EPI_ISL_18815465
EPI_ISL_18815464
EPI_ISL_18815463
EPI_ISL_18815462
EPI_ISL_18815461
EPI_ISL_18815460
EPI_ISL_18815459
EPI_ISL_18815458
EPI_ISL_18815457
EPI_ISL_18815456
EPI_ISL_18815455
EPI_ISL_18815454
EPI_ISL_18815453
EPI_ISL_18815452
EPI_ISL_18815451
EPI_ISL_18815450
EPI_ISL_18815449
EPI_ISL_18815448
EPI_ISL_18815447
EPI_ISL_18815446
EPI_ISL_18815445
EPI_ISL_18815444
EPI_ISL_18815443
EPI_ISL_18815442
EPI_ISL_18815441
EPI_ISL_18815440
EPI_ISL_18815439
EPI_ISL_18815438
EPI_ISL_18815437
EPI_ISL_18815436
EPI_ISL_18815435
EPI_ISL_18815434
EPI_ISL_18815433
EPI_ISL_18815432
EPI_ISL_18815431
EPI_ISL_18815430
EPI_ISL_18815429
EPI_ISL_18815428
EPI_ISL_18815427
EPI_ISL_18815426
EPI_ISL_18815276
EPI_ISL_18815275
EPI_ISL_18815274
EPI_ISL_18815265
EPI_ISL_18815264
EPI_ISL_18815263
EPI_ISL_18815250
EPI_ISL_18815249
EPI_ISL_18815248
EPI_ISL_18815247
EPI_ISL_18815246
EPI_ISL_18815245
EPI_ISL_18815244
EPI_ISL_18815243
EPI_ISL_18815242
EPI_ISL_18815241
EPI_ISL_18815240
EPI_ISL_18815239
EPI_ISL_18815238
EPI_ISL_18815237
EPI_ISL_18815236
EPI_ISL_18815235
EPI_ISL_18815234
EPI_ISL_18815232
EPI_ISL_18815231
EPI_ISL_18815230
EPI_ISL_18815229
EPI_ISL_18815228
EPI_ISL_18815227
EPI_ISL_18815226
EPI_ISL_18815225
EPI_ISL_18800042
EPI_ISL_18800041
EPI_ISL_18800040
EPI_ISL_18800039
EPI_ISL_18800031
EPI_ISL_18800030
EPI_ISL_18800029
EPI_ISL_18800028
EPI_ISL_18800027
EPI_ISL_18800026
EPI_ISL_18800025
EPI_ISL_18800024
EPI_ISL_18800023
EPI_ISL_18800022
EPI_ISL_18800021
EPI_ISL_18800020
EPI_ISL_18800019
EPI_ISL_18800018
EPI_ISL_18800017
EPI_ISL_18800016
EPI_ISL_18800015
EPI_ISL_18800014
EPI_ISL_18800013
EPI_ISL_18800012
EPI_ISL_18800011
EPI_ISL_18800005
EPI_ISL_18800004
EPI_ISL_18800003
EPI_ISL_18799996
EPI_ISL_18799986
EPI_ISL_18799985
EPI_ISL_18799984
EPI_ISL_18799983
EPI_ISL_18799982
EPI_ISL_18799616
EPI_ISL_18799615
EPI_ISL_18799614
EPI_ISL_18799613
EPI_ISL_18799612
EPI_ISL_18799611
EPI_ISL_18799609
EPI_ISL_18799608
EPI_ISL_18799607
EPI_ISL_18799605
EPI_ISL_18799604
EPI_ISL_18799603
EPI_ISL_18799602
EPI_ISL_18799600
EPI_ISL_18799599
EPI_ISL_18799598
EPI_ISL_18799596
EPI_ISL_18799595
EPI_ISL_18799591
EPI_ISL_18799546
EPI_ISL_18799545
EPI_ISL_18799544
EPI_ISL_18799543
EPI_ISL_18799542
EPI_ISL_18799540
EPI_ISL_18782577
EPI_ISL_18782576
EPI_ISL_18782273
EPI_ISL_18782272
EPI_ISL_18782271
EPI_ISL_18782270
EPI_ISL_18782269
EPI_ISL_18782268
EPI_ISL_18782267
EPI_ISL_18781946
EPI_ISL_18781895
EPI_ISL_18781889
EPI_ISL_18781888
EPI_ISL_18781879
EPI_ISL_18718236
EPI_ISL_18718235
EPI_ISL_18718234
EPI_ISL_18718233
EPI_ISL_18718232
EPI_ISL_18718231
EPI_ISL_18718230
EPI_ISL_18718229
EPI_ISL_18718228
EPI_ISL_18718227
EPI_ISL_18718226
EPI_ISL_18718225
EPI_ISL_18718224
EPI_ISL_18718223
EPI_ISL_18718222
EPI_ISL_18718221
EPI_ISL_18718220
EPI_ISL_18718219
EPI_ISL_18718218
EPI_ISL_18718217
EPI_ISL_18718216
EPI_ISL_18718215
EPI_ISL_18718214
EPI_ISL_18718213
EPI_ISL_18718212
EPI_ISL_18718211
EPI_ISL_18718210
EPI_ISL_18718209
EPI_ISL_18718208
EPI_ISL_18718207
EPI_ISL_18718206
EPI_ISL_18718205
EPI_ISL_18718204
EPI_ISL_18718203
EPI_ISL_18718202
EPI_ISL_18718201
EPI_ISL_18718200
EPI_ISL_18718199
EPI_ISL_18718198
EPI_ISL_18718197
EPI_ISL_18718196
EPI_ISL_18718195
EPI_ISL_18718194
EPI_ISL_18718137
EPI_ISL_18718106
EPI_ISL_18717860
EPI_ISL_18717859
EPI_ISL_18717858
EPI_ISL_18717857
EPI_ISL_18717856
EPI_ISL_18782578
EPI_ISL_18717972
EPI_ISL_18800494
EPI_ISL_18750725
EPI_ISL_18816296
EPI_ISL_18816295
EPI_ISL_18816294
EPI_ISL_18816293
EPI_ISL_18815361
EPI_ISL_18815329
EPI_ISL_18750129
EPI_ISL_18800930
EPI_ISL_18833971
EPI_ISL_18833970
EPI_ISL_18833969
EPI_ISL_18833968
EPI_ISL_18833967
EPI_ISL_18833966
EPI_ISL_18833965
EPI_ISL_18833964
EPI_ISL_18833963
EPI_ISL_18833962
EPI_ISL_18833089
EPI_ISL_18833088
EPI_ISL_18833087
EPI_ISL_18833086
EPI_ISL_18833085
EPI_ISL_18833084
EPI_ISL_18833083
EPI_ISL_18833082
EPI_ISL_18833081
EPI_ISL_18833080
EPI_ISL_18833079
EPI_ISL_18833078
EPI_ISL_18833077
EPI_ISL_18833076
EPI_ISL_18833075
EPI_ISL_18833074
EPI_ISL_18833073
EPI_ISL_18833072
EPI_ISL_18833071
EPI_ISL_18833070
EPI_ISL_18833069
EPI_ISL_18833068
EPI_ISL_18833067
EPI_ISL_18833066
EPI_ISL_18833065
EPI_ISL_18833064
EPI_ISL_18833063
EPI_ISL_18833062
EPI_ISL_18833061
EPI_ISL_18833060
EPI_ISL_18833059
EPI_ISL_18833058
EPI_ISL_18833057
EPI_ISL_18833056
EPI_ISL_18833055
EPI_ISL_18833054
EPI_ISL_18833053
EPI_ISL_18833052
EPI_ISL_18833051
EPI_ISL_18833045
EPI_ISL_18801790
EPI_ISL_18801789
EPI_ISL_18801788
EPI_ISL_18801787
EPI_ISL_18801786
EPI_ISL_18801785
EPI_ISL_18801782
EPI_ISL_18801781
EPI_ISL_18801779
EPI_ISL_18801778
EPI_ISL_18801777
EPI_ISL_18801776
EPI_ISL_18801775
EPI_ISL_18801773
EPI_ISL_18801772
EPI_ISL_18801771
EPI_ISL_18801770
EPI_ISL_18801769
EPI_ISL_18801768
EPI_ISL_18801767
EPI_ISL_18801766
EPI_ISL_18801765
EPI_ISL_18801764
EPI_ISL_18801763
EPI_ISL_18801744
EPI_ISL_18801743
EPI_ISL_18801742
EPI_ISL_18801741
EPI_ISL_18801738
EPI_ISL_18801737
EPI_ISL_18801736
EPI_ISL_18801735
EPI_ISL_18801734
EPI_ISL_18801733
EPI_ISL_18801732
EPI_ISL_18801731
EPI_ISL_18801730
EPI_ISL_18801729
EPI_ISL_18801269
EPI_ISL_18784466
EPI_ISL_18784465
EPI_ISL_18784416
EPI_ISL_18784302
EPI_ISL_18784301
EPI_ISL_18768256
EPI_ISL_18768255
EPI_ISL_18736034
EPI_ISL_18736033
EPI_ISL_18736032
EPI_ISL_18735681
EPI_ISL_18735677
EPI_ISL_18735280
EPI_ISL_18735277
EPI_ISL_18735275
EPI_ISL_18735274
EPI_ISL_18735266
EPI_ISL_18735265
EPI_ISL_18735264
EPI_ISL_18735263
EPI_ISL_18735262
EPI_ISL_18735261
EPI_ISL_18735260
EPI_ISL_18819545
EPI_ISL_18802281
EPI_ISL_18802280
EPI_ISL_18802279
EPI_ISL_18802278
EPI_ISL_18802277
EPI_ISL_18802276
EPI_ISL_18802275
EPI_ISL_18802274
EPI_ISL_18802273
EPI_ISL_18802272
EPI_ISL_18802271
EPI_ISL_18802270
EPI_ISL_18802269
EPI_ISL_18802268
EPI_ISL_18802267
EPI_ISL_18802266
EPI_ISL_18802265
EPI_ISL_18802264
EPI_ISL_18802263
EPI_ISL_18802262
EPI_ISL_18802261
EPI_ISL_18802260
EPI_ISL_18802259
EPI_ISL_18802258
EPI_ISL_18802257
EPI_ISL_18802256
EPI_ISL_18802255
EPI_ISL_18802254
EPI_ISL_18802253
EPI_ISL_18802252
EPI_ISL_18802251
EPI_ISL_18802250
EPI_ISL_18802249
EPI_ISL_18802248
EPI_ISL_18802247
EPI_ISL_18802246
EPI_ISL_18802245
EPI_ISL_18802244
EPI_ISL_18802243
EPI_ISL_18802242
EPI_ISL_18802241
EPI_ISL_18802240
EPI_ISL_18802239
EPI_ISL_18802238
EPI_ISL_18802237
EPI_ISL_18802236
EPI_ISL_18802235
EPI_ISL_18802234
EPI_ISL_18802233
EPI_ISL_18802232
EPI_ISL_18802231
EPI_ISL_18802230
EPI_ISL_18802229
EPI_ISL_18802228
EPI_ISL_18802227
EPI_ISL_18802226
EPI_ISL_18802225
EPI_ISL_18802224
EPI_ISL_18802223
EPI_ISL_18802222
EPI_ISL_18802221
EPI_ISL_18802220
EPI_ISL_18802219
EPI_ISL_18802218
EPI_ISL_18802217
EPI_ISL_18802216
EPI_ISL_18802215
EPI_ISL_18802214
EPI_ISL_18802211
EPI_ISL_18802207
EPI_ISL_18736838
EPI_ISL_18722055
EPI_ISL_18820069
EPI_ISL_18803405
EPI_ISL_18803403
EPI_ISL_18803401
EPI_ISL_18803326
EPI_ISL_18803325
EPI_ISL_18803324
EPI_ISL_18803323
EPI_ISL_18803322
EPI_ISL_18803228
EPI_ISL_18754204
EPI_ISL_18754203
EPI_ISL_18754202
EPI_ISL_18754201
EPI_ISL_18754200
EPI_ISL_18754199
EPI_ISL_18754198
EPI_ISL_18754194
EPI_ISL_18754193
EPI_ISL_18754116
EPI_ISL_18754115
EPI_ISL_18754114
EPI_ISL_18754113
EPI_ISL_18754112
EPI_ISL_18738175
EPI_ISL_18738145
EPI_ISL_18738144
EPI_ISL_18738004
EPI_ISL_18738003
EPI_ISL_18738002
EPI_ISL_18738001
EPI_ISL_18737935
EPI_ISL_18737924
EPI_ISL_18737914
EPI_ISL_18721715
EPI_ISL_18721714
EPI_ISL_18721713
EPI_ISL_18721712
EPI_ISL_18721711
EPI_ISL_18721710
EPI_ISL_18721709
EPI_ISL_18721708
EPI_ISL_18721707
EPI_ISL_18721706
EPI_ISL_18721705
EPI_ISL_18721704
EPI_ISL_18721703
EPI_ISL_18721702
EPI_ISL_18721701
EPI_ISL_18721700
EPI_ISL_18721699
EPI_ISL_18721698
EPI_ISL_18721697
EPI_ISL_18721696
EPI_ISL_18721695
EPI_ISL_18721694
EPI_ISL_18721693
EPI_ISL_18721692
EPI_ISL_18721691
EPI_ISL_18721690
EPI_ISL_18721689
EPI_ISL_18721688
EPI_ISL_18721687
EPI_ISL_18721686
EPI_ISL_18721685
EPI_ISL_18721684
EPI_ISL_18721683
EPI_ISL_18721682
EPI_ISL_18721681
EPI_ISL_18721680
EPI_ISL_18721679
EPI_ISL_18721678
EPI_ISL_18721677
EPI_ISL_18721676
EPI_ISL_18721675
EPI_ISL_18721674
EPI_ISL_18721673
EPI_ISL_18721672
EPI_ISL_18721671
EPI_ISL_18721670
EPI_ISL_18721669
EPI_ISL_18721668
EPI_ISL_18721667
EPI_ISL_18721666
EPI_ISL_18721665
EPI_ISL_18721664
EPI_ISL_18721663
EPI_ISL_18721662
EPI_ISL_18721661
EPI_ISL_18721660
EPI_ISL_18721659
EPI_ISL_18721658
EPI_ISL_18721657
EPI_ISL_18721656
EPI_ISL_18721655
EPI_ISL_18721654
EPI_ISL_18721653
EPI_ISL_18721652
EPI_ISL_18721651
EPI_ISL_18721650
EPI_ISL_18721649
EPI_ISL_18721648
EPI_ISL_18721647
EPI_ISL_18721646
EPI_ISL_18721645
EPI_ISL_18787982
EPI_ISL_18787976
EPI_ISL_18787970
EPI_ISL_18787952
EPI_ISL_18821004
EPI_ISL_18820640
EPI_ISL_18820639
EPI_ISL_18820588
EPI_ISL_18820585
EPI_ISL_18820582
EPI_ISL_18820579
EPI_ISL_18820577
EPI_ISL_18820574
EPI_ISL_18820317
EPI_ISL_18820256
EPI_ISL_18820255
EPI_ISL_18820254
EPI_ISL_18820253
EPI_ISL_18820252
EPI_ISL_18820251
EPI_ISL_18820250
EPI_ISL_18820249
EPI_ISL_18820248
EPI_ISL_18820247
EPI_ISL_18820246
EPI_ISL_18820245
EPI_ISL_18788631
EPI_ISL_18788626
EPI_ISL_18788624
EPI_ISL_18788623
EPI_ISL_18788622
EPI_ISL_18788621
EPI_ISL_18788620
EPI_ISL_18788619
EPI_ISL_18788617
EPI_ISL_18788616
EPI_ISL_18771898
EPI_ISL_18771636
EPI_ISL_18771635
EPI_ISL_18771634
EPI_ISL_18771633
EPI_ISL_18771632
EPI_ISL_18771631
EPI_ISL_18771630
EPI_ISL_18771629
EPI_ISL_18771628
EPI_ISL_18771627
EPI_ISL_18771626
EPI_ISL_18771610
EPI_ISL_18771609
EPI_ISL_18771608
EPI_ISL_18771607
EPI_ISL_18771606
EPI_ISL_18771605
EPI_ISL_18771604
EPI_ISL_18771603
EPI_ISL_18771602
EPI_ISL_18771601
EPI_ISL_18771600
EPI_ISL_18771599
EPI_ISL_18771598
EPI_ISL_18771597
EPI_ISL_18771596
EPI_ISL_18771595
EPI_ISL_18771584
EPI_ISL_18771583
EPI_ISL_18771582
EPI_ISL_18771581
EPI_ISL_18771580
EPI_ISL_18771579
EPI_ISL_18771578
EPI_ISL_18771577
EPI_ISL_18771576
EPI_ISL_18771575
EPI_ISL_18771574
EPI_ISL_18771573
EPI_ISL_18771569
EPI_ISL_18771472
EPI_ISL_18771470
EPI_ISL_18771371
EPI_ISL_18771366
EPI_ISL_18771301
EPI_ISL_18755484
EPI_ISL_18755483
EPI_ISL_18755482
EPI_ISL_18755481
EPI_ISL_18755480
EPI_ISL_18755479
EPI_ISL_18755478
EPI_ISL_18755477
EPI_ISL_18755476
EPI_ISL_18755475
EPI_ISL_18755474
EPI_ISL_18755473
EPI_ISL_18755472
EPI_ISL_18755471
EPI_ISL_18755470
EPI_ISL_18755469
EPI_ISL_18755468
EPI_ISL_18755467
EPI_ISL_18755466
EPI_ISL_18755465
EPI_ISL_18755464
EPI_ISL_18755463
EPI_ISL_18755462
EPI_ISL_18755461
EPI_ISL_18755460
EPI_ISL_18755459
EPI_ISL_18755458
EPI_ISL_18755457
EPI_ISL_18755456
EPI_ISL_18755455
EPI_ISL_18755454
EPI_ISL_18755453
EPI_ISL_18755452
EPI_ISL_18755451
EPI_ISL_18738213
EPI_ISL_18738176
EPI_ISL_18787953
EPI_ISL_18788061
EPI_ISL_18787984
EPI_ISL_18787920
EPI_ISL_18787914
EPI_ISL_18787919
EPI_ISL_18788100
EPI_ISL_18788087
EPI_ISL_18788080
EPI_ISL_18787923
EPI_ISL_18787921
EPI_ISL_18787918
EPI_ISL_18787916
EPI_ISL_18870466
EPI_ISL_18870465
EPI_ISL_18821315
EPI_ISL_18821314
EPI_ISL_18821313
EPI_ISL_18821312
EPI_ISL_18821311
EPI_ISL_18821310
EPI_ISL_18821309
EPI_ISL_18821308
EPI_ISL_18821307
EPI_ISL_18821306
EPI_ISL_18821305
EPI_ISL_18821304
EPI_ISL_18821303
EPI_ISL_18821302
EPI_ISL_18821301
EPI_ISL_18821300
EPI_ISL_18821299
EPI_ISL_18821298
EPI_ISL_18821297
EPI_ISL_18821296
EPI_ISL_18821295
EPI_ISL_18821294
EPI_ISL_18821293
EPI_ISL_18821292
EPI_ISL_18821291
EPI_ISL_18821290
EPI_ISL_18821289
EPI_ISL_18821288
EPI_ISL_18821287
EPI_ISL_18821286
EPI_ISL_18821285
EPI_ISL_18821284
EPI_ISL_18821283
EPI_ISL_18821282
EPI_ISL_18821281
EPI_ISL_18821280
EPI_ISL_18821279
EPI_ISL_18821278
EPI_ISL_18821277
EPI_ISL_18821220
EPI_ISL_18805259
EPI_ISL_18805257
EPI_ISL_18805256
EPI_ISL_18805255
EPI_ISL_18805254
EPI_ISL_18805253
EPI_ISL_18805252
EPI_ISL_18805250
EPI_ISL_18805249
EPI_ISL_18805248
EPI_ISL_18805247
EPI_ISL_18805246
EPI_ISL_18805245
EPI_ISL_18805244
EPI_ISL_18805243
EPI_ISL_18805242
EPI_ISL_18805241
EPI_ISL_18805240
EPI_ISL_18805239
EPI_ISL_18805238
EPI_ISL_18805237
EPI_ISL_18805236
EPI_ISL_18805235
EPI_ISL_18805234
EPI_ISL_18805233
EPI_ISL_18805232
EPI_ISL_18805231
EPI_ISL_18805230
EPI_ISL_18805229
EPI_ISL_18805228
EPI_ISL_18805227
EPI_ISL_18805226
EPI_ISL_18805225
EPI_ISL_18805224
EPI_ISL_18805223
EPI_ISL_18805222
EPI_ISL_18805221
EPI_ISL_18805220
EPI_ISL_18805219
EPI_ISL_18805218
EPI_ISL_18805217
EPI_ISL_18805216
EPI_ISL_18805215
EPI_ISL_18805214
EPI_ISL_18805213
EPI_ISL_18805212
EPI_ISL_18805211
EPI_ISL_18805210
EPI_ISL_18805209
EPI_ISL_18805208
EPI_ISL_18805207
EPI_ISL_18805206
EPI_ISL_18805205
EPI_ISL_18805204
EPI_ISL_18805203
EPI_ISL_18805202
EPI_ISL_18805201
EPI_ISL_18805200
EPI_ISL_18805199
EPI_ISL_18805198
EPI_ISL_18805197
EPI_ISL_18805196
EPI_ISL_18805195
EPI_ISL_18805194
EPI_ISL_18805193
EPI_ISL_18805192
EPI_ISL_18805191
EPI_ISL_18805190
EPI_ISL_18805189
EPI_ISL_18805188
EPI_ISL_18805187
EPI_ISL_18805186
EPI_ISL_18805185
EPI_ISL_18805184
EPI_ISL_18805183
EPI_ISL_18788786
EPI_ISL_18788785
EPI_ISL_18788784
EPI_ISL_18788783
EPI_ISL_18788782
EPI_ISL_18788781
EPI_ISL_18788780
EPI_ISL_18788779
EPI_ISL_18788778
EPI_ISL_18788777
EPI_ISL_18788776
EPI_ISL_18788775
EPI_ISL_18788774
EPI_ISL_18788773
EPI_ISL_18788772
EPI_ISL_18788771
EPI_ISL_18788770
EPI_ISL_18788769
EPI_ISL_18788768
EPI_ISL_18788761
EPI_ISL_18788753
EPI_ISL_18788752
EPI_ISL_18788751
EPI_ISL_18788750
EPI_ISL_18788747
EPI_ISL_18788746
EPI_ISL_18788745
EPI_ISL_18788744
EPI_ISL_18788739
EPI_ISL_18788738
EPI_ISL_18788737
EPI_ISL_18788736
EPI_ISL_18788735
EPI_ISL_18788725
EPI_ISL_18788724
EPI_ISL_18772184
EPI_ISL_18772183
EPI_ISL_18772182
EPI_ISL_18772181
EPI_ISL_18772180
EPI_ISL_18772179
EPI_ISL_18772178
EPI_ISL_18772176
EPI_ISL_18772006
EPI_ISL_18772004
EPI_ISL_18772002
EPI_ISL_18788878
EPI_ISL_18788877
EPI_ISL_18788876
EPI_ISL_18788875
EPI_ISL_18788874
EPI_ISL_18788873
EPI_ISL_18788872
EPI_ISL_18788871
EPI_ISL_18788870
EPI_ISL_18788869
EPI_ISL_18788868
EPI_ISL_18788867
EPI_ISL_18788866
EPI_ISL_18788865
EPI_ISL_18788864
EPI_ISL_18788863
EPI_ISL_18788862
EPI_ISL_18788861
EPI_ISL_18788860
EPI_ISL_18788859
EPI_ISL_18838519
EPI_ISL_18839539
EPI_ISL_18839538
EPI_ISL_18839537
EPI_ISL_18839536
EPI_ISL_18839535
EPI_ISL_18839534
EPI_ISL_18839340
EPI_ISL_18839339
EPI_ISL_18839338
EPI_ISL_18839337
EPI_ISL_18839336
EPI_ISL_18839335
EPI_ISL_18839334
EPI_ISL_18839331
EPI_ISL_18839330
EPI_ISL_18839329
EPI_ISL_18839328
EPI_ISL_18839327
EPI_ISL_18839326
EPI_ISL_18839325
EPI_ISL_18839324
EPI_ISL_18839323
EPI_ISL_18839322
EPI_ISL_18839321
EPI_ISL_18839320
EPI_ISL_18839319
EPI_ISL_18839318
EPI_ISL_18839317
EPI_ISL_18839316
EPI_ISL_18839315
EPI_ISL_18839314
EPI_ISL_18839313
EPI_ISL_18839312
EPI_ISL_18839311
EPI_ISL_18839310
EPI_ISL_18839309
EPI_ISL_18839308
EPI_ISL_18839307
EPI_ISL_18839306
EPI_ISL_18839305
EPI_ISL_18839304
EPI_ISL_18839303
EPI_ISL_18839302
EPI_ISL_18839301
EPI_ISL_18839300
EPI_ISL_18839299
EPI_ISL_18839298
EPI_ISL_18839297
EPI_ISL_18839296
EPI_ISL_18839295
EPI_ISL_18839294
EPI_ISL_18839293
EPI_ISL_18839292
EPI_ISL_18839291
EPI_ISL_18838699
EPI_ISL_18838698
EPI_ISL_18838673
EPI_ISL_18838584
EPI_ISL_18838583
EPI_ISL_18838582
EPI_ISL_18838581
EPI_ISL_18838580
EPI_ISL_18838579
EPI_ISL_18838578
EPI_ISL_18838577
EPI_ISL_18838576
EPI_ISL_18838575
EPI_ISL_18838574
EPI_ISL_18838573
EPI_ISL_18838572
EPI_ISL_18838571
EPI_ISL_18838570
EPI_ISL_18838569
EPI_ISL_18838568
EPI_ISL_18838567
EPI_ISL_18807263
EPI_ISL_18807262
EPI_ISL_18807261
EPI_ISL_18807260
EPI_ISL_18807259
EPI_ISL_18807258
EPI_ISL_18807257
EPI_ISL_18807256
EPI_ISL_18807255
EPI_ISL_18807254
EPI_ISL_18807253
EPI_ISL_18807252
EPI_ISL_18807251
EPI_ISL_18807250
EPI_ISL_18807249
EPI_ISL_18807248
EPI_ISL_18807247
EPI_ISL_18807246
EPI_ISL_18807245
EPI_ISL_18807244
EPI_ISL_18807231
EPI_ISL_18807227
EPI_ISL_18807226
EPI_ISL_18807225
EPI_ISL_18807224
EPI_ISL_18807223
EPI_ISL_18807222
EPI_ISL_18807221
EPI_ISL_18807220
EPI_ISL_18807219
EPI_ISL_18807218
EPI_ISL_18807217
EPI_ISL_18807216
EPI_ISL_18807215
EPI_ISL_18807214
EPI_ISL_18807213
EPI_ISL_18807212
EPI_ISL_18807211
EPI_ISL_18807210
EPI_ISL_18807209
EPI_ISL_18807208
EPI_ISL_18807207
EPI_ISL_18807206
EPI_ISL_18807205
EPI_ISL_18807204
EPI_ISL_18807203
EPI_ISL_18807202
EPI_ISL_18807201
EPI_ISL_18807200
EPI_ISL_18807199
EPI_ISL_18807198
EPI_ISL_18807197
EPI_ISL_18807196
EPI_ISL_18807195
EPI_ISL_18807194
EPI_ISL_18807193
EPI_ISL_18807192
EPI_ISL_18807191
EPI_ISL_18807190
EPI_ISL_18807189
EPI_ISL_18807188
EPI_ISL_18807187
EPI_ISL_18807186
EPI_ISL_18807185
EPI_ISL_18807184
EPI_ISL_18807183
EPI_ISL_18807182
EPI_ISL_18807181
EPI_ISL_18807180
EPI_ISL_18807179
EPI_ISL_18807178
EPI_ISL_18807177
EPI_ISL_18807176
EPI_ISL_18807175
EPI_ISL_18807174
EPI_ISL_18807173
EPI_ISL_18807172
EPI_ISL_18807171
EPI_ISL_18807170
EPI_ISL_18807169
EPI_ISL_18807168
EPI_ISL_18807167
EPI_ISL_18807166
EPI_ISL_18807165
EPI_ISL_18807164
EPI_ISL_18807163
EPI_ISL_18807162
EPI_ISL_18807161
EPI_ISL_18807160
EPI_ISL_18807159
EPI_ISL_18807158
EPI_ISL_18807157
EPI_ISL_18807156
EPI_ISL_18807155
EPI_ISL_18807154
EPI_ISL_18807153
EPI_ISL_18807152
EPI_ISL_18807151
EPI_ISL_18807150
EPI_ISL_18807149
EPI_ISL_18807148
EPI_ISL_18807147
EPI_ISL_18807146
EPI_ISL_18807145
EPI_ISL_18807144
EPI_ISL_18807143
EPI_ISL_18807142
EPI_ISL_18807141
EPI_ISL_18807140
EPI_ISL_18807139
EPI_ISL_18807138
EPI_ISL_18807137
EPI_ISL_18807136
EPI_ISL_18807135
EPI_ISL_18807134
EPI_ISL_18807133
EPI_ISL_18807132
EPI_ISL_18807131
EPI_ISL_18807130
EPI_ISL_18807129
EPI_ISL_18807128
EPI_ISL_18807127
EPI_ISL_18807126
EPI_ISL_18807125
EPI_ISL_18807124
EPI_ISL_18790770
EPI_ISL_18790253
EPI_ISL_18790251
EPI_ISL_18790241
EPI_ISL_18790240
EPI_ISL_18790239
EPI_ISL_18790238
EPI_ISL_18790237
EPI_ISL_18790236
EPI_ISL_18790235
EPI_ISL_18790234
EPI_ISL_18790233
EPI_ISL_18790232
EPI_ISL_18790231
EPI_ISL_18790230
EPI_ISL_18790229
EPI_ISL_18790228
EPI_ISL_18790227
EPI_ISL_18790226
EPI_ISL_18790225
EPI_ISL_18790224
EPI_ISL_18790223
EPI_ISL_18790222
EPI_ISL_18790221
EPI_ISL_18790220
EPI_ISL_18790219
EPI_ISL_18790218
EPI_ISL_18790217
EPI_ISL_18790216
EPI_ISL_18790215
EPI_ISL_18790214
EPI_ISL_18790213
EPI_ISL_18790212
EPI_ISL_18790211
EPI_ISL_18790210
EPI_ISL_18790209
EPI_ISL_18790208
EPI_ISL_18790207
EPI_ISL_18790206
EPI_ISL_18790205
EPI_ISL_18790204
EPI_ISL_18790203
EPI_ISL_18790202
EPI_ISL_18790201
EPI_ISL_18790198
EPI_ISL_18790194
EPI_ISL_18790022
EPI_ISL_18789830
EPI_ISL_18789829
EPI_ISL_18789828
EPI_ISL_18789827
EPI_ISL_18789826
EPI_ISL_18789825
EPI_ISL_18789824
EPI_ISL_18789823
EPI_ISL_18789822
EPI_ISL_18789821
EPI_ISL_18789820
EPI_ISL_18789819
EPI_ISL_18789818
EPI_ISL_18789817
EPI_ISL_18789816
EPI_ISL_18789815
EPI_ISL_18789814
EPI_ISL_18789813
EPI_ISL_18789812
EPI_ISL_18789811
EPI_ISL_18789806
EPI_ISL_18789578
EPI_ISL_18773077
EPI_ISL_18773076
EPI_ISL_18773075
EPI_ISL_18773074
EPI_ISL_18773073
EPI_ISL_18773072
EPI_ISL_18773071
EPI_ISL_18773070
EPI_ISL_18773069
EPI_ISL_18773068
EPI_ISL_18773067
EPI_ISL_18773066
EPI_ISL_18773065
EPI_ISL_18773064
EPI_ISL_18773063
EPI_ISL_18773062
EPI_ISL_18773061
EPI_ISL_18773060
EPI_ISL_18773059
EPI_ISL_18773058
EPI_ISL_18773057
EPI_ISL_18773056
EPI_ISL_18773055
EPI_ISL_18773054
EPI_ISL_18773053
EPI_ISL_18773052
EPI_ISL_18773051
EPI_ISL_18773050
EPI_ISL_18773049
EPI_ISL_18773048
EPI_ISL_18773047
EPI_ISL_18773046
EPI_ISL_18773045
EPI_ISL_18773044
EPI_ISL_18773043
EPI_ISL_18773042
EPI_ISL_18773041
EPI_ISL_18773040
EPI_ISL_18773039
EPI_ISL_18773038
EPI_ISL_18773037
EPI_ISL_18773036
EPI_ISL_18773035
EPI_ISL_18773034
EPI_ISL_18773033
EPI_ISL_18773032
EPI_ISL_18773031
EPI_ISL_18773030
EPI_ISL_18773029
EPI_ISL_18773028
EPI_ISL_18773027
EPI_ISL_18773026
EPI_ISL_18773025
EPI_ISL_18773024
EPI_ISL_18773023
EPI_ISL_18773022
EPI_ISL_18773021
EPI_ISL_18773020
EPI_ISL_18773019
EPI_ISL_18773018
EPI_ISL_18773017
EPI_ISL_18741727
EPI_ISL_18741726
EPI_ISL_18741725
EPI_ISL_18741724
EPI_ISL_18741723
EPI_ISL_18741722
EPI_ISL_18741721
EPI_ISL_18741714
EPI_ISL_18741713
EPI_ISL_18741712
EPI_ISL_18741711
EPI_ISL_18741710
EPI_ISL_18741709
EPI_ISL_18741532
EPI_ISL_18741514
EPI_ISL_18741513
EPI_ISL_18741512
EPI_ISL_18741511
EPI_ISL_18741510
EPI_ISL_18741509
EPI_ISL_18741508
EPI_ISL_18724772
EPI_ISL_18724771
EPI_ISL_18724770
EPI_ISL_18724769
EPI_ISL_18724768
EPI_ISL_18724766
EPI_ISL_18724765
EPI_ISL_18724764
EPI_ISL_18789944
EPI_ISL_18789928
EPI_ISL_18789904
EPI_ISL_18824089
EPI_ISL_18824088
EPI_ISL_18824087
EPI_ISL_18824086
EPI_ISL_18824085
EPI_ISL_18840545
EPI_ISL_18840544
EPI_ISL_18839747
EPI_ISL_18839746
EPI_ISL_18839745
EPI_ISL_18839744
EPI_ISL_18839743
EPI_ISL_18839742
EPI_ISL_18824052
EPI_ISL_18824051
EPI_ISL_18824000
EPI_ISL_18823974
EPI_ISL_18823973
EPI_ISL_18823972
EPI_ISL_18823971
EPI_ISL_18823970
EPI_ISL_18823969
EPI_ISL_18823968
EPI_ISL_18823966
EPI_ISL_18823961
EPI_ISL_18823960
EPI_ISL_18823959
EPI_ISL_18823958
EPI_ISL_18823957
EPI_ISL_18823956
EPI_ISL_18823955
EPI_ISL_18823954
EPI_ISL_18823953
EPI_ISL_18823952
EPI_ISL_18823951
EPI_ISL_18823950
EPI_ISL_18823949
EPI_ISL_18823948
EPI_ISL_18823947
EPI_ISL_18808271
EPI_ISL_18808270
EPI_ISL_18808269
EPI_ISL_18808268
EPI_ISL_18808264
EPI_ISL_18808263
EPI_ISL_18808262
EPI_ISL_18808255
EPI_ISL_18808254
EPI_ISL_18808252
EPI_ISL_18808251
EPI_ISL_18808250
EPI_ISL_18808249
EPI_ISL_18808248
EPI_ISL_18808247
EPI_ISL_18808246
EPI_ISL_18808242
EPI_ISL_18808241
EPI_ISL_18808237
EPI_ISL_18807499
EPI_ISL_18807498
EPI_ISL_18807497
EPI_ISL_18807496
EPI_ISL_18807495
EPI_ISL_18807494
EPI_ISL_18807489
EPI_ISL_18807488
EPI_ISL_18807485
EPI_ISL_18807477
EPI_ISL_18807476
EPI_ISL_18807475
EPI_ISL_18807472
EPI_ISL_18807468
EPI_ISL_18807465
EPI_ISL_18807464
EPI_ISL_18807462
EPI_ISL_18807461
EPI_ISL_18807460
EPI_ISL_18807459
EPI_ISL_18807456
EPI_ISL_18807455
EPI_ISL_18807454
EPI_ISL_18807449
EPI_ISL_18807448
EPI_ISL_18807447
EPI_ISL_18807446
EPI_ISL_18807445
EPI_ISL_18807444
EPI_ISL_18807443
EPI_ISL_18807425
EPI_ISL_18807424
EPI_ISL_18807423
EPI_ISL_18807422
EPI_ISL_18807421
EPI_ISL_18807420
EPI_ISL_18807419
EPI_ISL_18807418
EPI_ISL_18807417
EPI_ISL_18807416
EPI_ISL_18807415
EPI_ISL_18807414
EPI_ISL_18807374
EPI_ISL_18807373
EPI_ISL_18807346
EPI_ISL_18807345
EPI_ISL_18807344
EPI_ISL_18807343
EPI_ISL_18807342
EPI_ISL_18807338
EPI_ISL_18807337
EPI_ISL_18807336
EPI_ISL_18807335
EPI_ISL_18807334
EPI_ISL_18807333
EPI_ISL_18807332
EPI_ISL_18807331
EPI_ISL_18807330
EPI_ISL_18807329
EPI_ISL_18807328
EPI_ISL_18807327
EPI_ISL_18807326
EPI_ISL_18807325
EPI_ISL_18807324
EPI_ISL_18807323
EPI_ISL_18807322
EPI_ISL_18807321
EPI_ISL_18807320
EPI_ISL_18807319
EPI_ISL_18807318
EPI_ISL_18807317
EPI_ISL_18807316
EPI_ISL_18807315
EPI_ISL_18807314
EPI_ISL_18807313
EPI_ISL_18807312
EPI_ISL_18807311
EPI_ISL_18807310
EPI_ISL_18807309
EPI_ISL_18807308
EPI_ISL_18807307
EPI_ISL_18807306
EPI_ISL_18807305
EPI_ISL_18807304
EPI_ISL_18807303
EPI_ISL_18807302
EPI_ISL_18807301
EPI_ISL_18807300
EPI_ISL_18807299
EPI_ISL_18807298
EPI_ISL_18807297
EPI_ISL_18807296
EPI_ISL_18807295
EPI_ISL_18807294
EPI_ISL_18807293
EPI_ISL_18807292
EPI_ISL_18807291
EPI_ISL_18807290
EPI_ISL_18807289
EPI_ISL_18807288
EPI_ISL_18807287
EPI_ISL_18807286
EPI_ISL_18807285
EPI_ISL_18807284
EPI_ISL_18807283
EPI_ISL_18807282
EPI_ISL_18807281
EPI_ISL_18807280
EPI_ISL_18807279
EPI_ISL_18807278
EPI_ISL_18807277
EPI_ISL_18807276
EPI_ISL_18807275
EPI_ISL_18807274
EPI_ISL_18807273
EPI_ISL_18807272
EPI_ISL_18807271
EPI_ISL_18807270
EPI_ISL_18807269
EPI_ISL_18807268
EPI_ISL_18807267
EPI_ISL_18807266
EPI_ISL_18807265
EPI_ISL_18807264
EPI_ISL_18807243
EPI_ISL_18807242
EPI_ISL_18807241
EPI_ISL_18807240
EPI_ISL_18807239
EPI_ISL_18807236
EPI_ISL_18807235
EPI_ISL_18807234
EPI_ISL_18807233
EPI_ISL_18807232
EPI_ISL_18806965
EPI_ISL_18741987
EPI_ISL_18741986
EPI_ISL_18741985
EPI_ISL_18741984
EPI_ISL_18741983
EPI_ISL_18741982
EPI_ISL_18741832
EPI_ISL_18741823
EPI_ISL_18741822
EPI_ISL_18741805
EPI_ISL_18741804
EPI_ISL_18741803
EPI_ISL_18741755
EPI_ISL_18741754
EPI_ISL_18741753
EPI_ISL_18741752
EPI_ISL_18741751
EPI_ISL_18741750
EPI_ISL_18741749
EPI_ISL_18741748
EPI_ISL_18741747
EPI_ISL_18741746
EPI_ISL_18741745
EPI_ISL_18741744
EPI_ISL_18741743
EPI_ISL_18741742
EPI_ISL_18741741
EPI_ISL_18741740
EPI_ISL_18741739
EPI_ISL_18741738
EPI_ISL_18741737
EPI_ISL_18741736
EPI_ISL_18741735
EPI_ISL_18741734
EPI_ISL_18741733
EPI_ISL_18741732
EPI_ISL_18741731
EPI_ISL_18741730
EPI_ISL_18741729
EPI_ISL_18741728
EPI_ISL_18824185
EPI_ISL_18840645
EPI_ISL_18840638
EPI_ISL_18840637
EPI_ISL_18840626
EPI_ISL_18840605
EPI_ISL_18840592
EPI_ISL_18840591
EPI_ISL_18840590
EPI_ISL_18840589
EPI_ISL_18840588
EPI_ISL_18840587
EPI_ISL_18840586
EPI_ISL_18840585
EPI_ISL_18840584
EPI_ISL_18792441
EPI_ISL_18825177
EPI_ISL_18726911
EPI_ISL_18726910
EPI_ISL_18726909
EPI_ISL_18726908
EPI_ISL_18726907
EPI_ISL_18726906
EPI_ISL_18726905
EPI_ISL_18726901
EPI_ISL_18726900
EPI_ISL_18726899
EPI_ISL_18726898
EPI_ISL_18726895
EPI_ISL_18726894
EPI_ISL_18726893
EPI_ISL_18726890
EPI_ISL_18726889
EPI_ISL_18726888
EPI_ISL_18726866
EPI_ISL_18726865
EPI_ISL_18726863
EPI_ISL_18726862
EPI_ISL_18726861
EPI_ISL_18726860
EPI_ISL_18726859
EPI_ISL_18726858
EPI_ISL_18726844
EPI_ISL_18726829
EPI_ISL_18726814
EPI_ISL_18726799
EPI_ISL_18726783
EPI_ISL_18726767
EPI_ISL_18726752
EPI_ISL_18726887
EPI_ISL_18726886
EPI_ISL_18726885
EPI_ISL_18726884
EPI_ISL_18726883
EPI_ISL_18726882
EPI_ISL_18726881
EPI_ISL_18726880
EPI_ISL_18726879
EPI_ISL_18726878
EPI_ISL_18726877
EPI_ISL_18726876
EPI_ISL_18726875
EPI_ISL_18726874
EPI_ISL_18726873
EPI_ISL_18726872
EPI_ISL_18726871
EPI_ISL_18726870
EPI_ISL_18726869
EPI_ISL_18726868
EPI_ISL_18726867
EPI_ISL_18726737
EPI_ISL_18726722
EPI_ISL_18726707
EPI_ISL_18726693
EPI_ISL_18726679
EPI_ISL_18726664
EPI_ISL_18726648
EPI_ISL_18726632
EPI_ISL_18726616
EPI_ISL_18726896
EPI_ISL_18726892
EPI_ISL_18726891
EPI_ISL_18825178
EPI_ISL_18825126
EPI_ISL_18825061
EPI_ISL_18873886
EPI_ISL_18873885
EPI_ISL_18873884
EPI_ISL_18873881
EPI_ISL_18873880
EPI_ISL_18873879
EPI_ISL_18873878
EPI_ISL_18873877
EPI_ISL_18873876
EPI_ISL_18873875
EPI_ISL_18873874
EPI_ISL_18873873
EPI_ISL_18873872
EPI_ISL_18873871
EPI_ISL_18873870
EPI_ISL_18873869
EPI_ISL_18873868
EPI_ISL_18873867
EPI_ISL_18873866
EPI_ISL_18873865
EPI_ISL_18873864
EPI_ISL_18873863
EPI_ISL_18873862
EPI_ISL_18873861
EPI_ISL_18873860
EPI_ISL_18873859
EPI_ISL_18873858
EPI_ISL_18873857
EPI_ISL_18873855
EPI_ISL_18873854
EPI_ISL_18873853
EPI_ISL_18873852
EPI_ISL_18873851
EPI_ISL_18873850
EPI_ISL_18873849
EPI_ISL_18873848
EPI_ISL_18873847
EPI_ISL_18873846
EPI_ISL_18873845
EPI_ISL_18873843
EPI_ISL_18873842
EPI_ISL_18873841
EPI_ISL_18873840
EPI_ISL_18873839
EPI_ISL_18873838
EPI_ISL_18873837
EPI_ISL_18873836
EPI_ISL_18873835
EPI_ISL_18873834
EPI_ISL_18873833
EPI_ISL_18873830
EPI_ISL_18873829
EPI_ISL_18873828
EPI_ISL_18873827
EPI_ISL_18808393
EPI_ISL_18808345
EPI_ISL_18808326
EPI_ISL_18808325
EPI_ISL_18808324
EPI_ISL_18808323
EPI_ISL_18808322
EPI_ISL_18808321
EPI_ISL_18808320
EPI_ISL_18808261
EPI_ISL_18808260
EPI_ISL_18808259
EPI_ISL_18808258
EPI_ISL_18808257
EPI_ISL_18808256
EPI_ISL_18808358
EPI_ISL_18808357
EPI_ISL_18808356
EPI_ISL_18808349
EPI_ISL_18808404
EPI_ISL_18824201
EPI_ISL_18942341
EPI_ISL_18942340
EPI_ISL_18942339
EPI_ISL_18942338
EPI_ISL_18942337
EPI_ISL_18942336
EPI_ISL_18942334
EPI_ISL_18942333
EPI_ISL_18941999
EPI_ISL_18941997
EPI_ISL_18941996
EPI_ISL_18941995
EPI_ISL_18941994
EPI_ISL_18941993
EPI_ISL_18941992
EPI_ISL_18941991
EPI_ISL_18941990
EPI_ISL_18941989
EPI_ISL_18941988
EPI_ISL_18941987
EPI_ISL_18941986
EPI_ISL_18941985
EPI_ISL_18941984
EPI_ISL_18941929
EPI_ISL_18941928
EPI_ISL_18941927
EPI_ISL_18941901
EPI_ISL_18941900
EPI_ISL_18941856
EPI_ISL_18941855
EPI_ISL_18941825
EPI_ISL_18941740
EPI_ISL_18941667
EPI_ISL_18941666
EPI_ISL_18941665
EPI_ISL_18941664
EPI_ISL_18941663
EPI_ISL_18941662
EPI_ISL_18941661
EPI_ISL_18941660
EPI_ISL_18941659
EPI_ISL_18941658
EPI_ISL_18941657
EPI_ISL_18941656
EPI_ISL_18941655
EPI_ISL_18941654
EPI_ISL_18941653
EPI_ISL_18941652
EPI_ISL_18941651
EPI_ISL_18941650
EPI_ISL_18941649
EPI_ISL_18941648
EPI_ISL_18941647
EPI_ISL_18941646
EPI_ISL_18941645
EPI_ISL_18941644
EPI_ISL_18941643
EPI_ISL_18941642
EPI_ISL_18941641
EPI_ISL_18941640
EPI_ISL_18941639
EPI_ISL_18941638
EPI_ISL_18941637
EPI_ISL_18941636
EPI_ISL_18941635
EPI_ISL_18941634
EPI_ISL_18941633
EPI_ISL_18941632
EPI_ISL_18941631
EPI_ISL_18941630
EPI_ISL_18941629
EPI_ISL_18941628
EPI_ISL_18941627
EPI_ISL_18941626
EPI_ISL_18941625
EPI_ISL_18941624
EPI_ISL_18941623
EPI_ISL_18941622
EPI_ISL_18941621
EPI_ISL_18941586
EPI_ISL_18941585
EPI_ISL_18941584
EPI_ISL_18941583
EPI_ISL_18941582
EPI_ISL_18941581
EPI_ISL_18941580
EPI_ISL_18941579
EPI_ISL_18941578
EPI_ISL_18941577
EPI_ISL_18941576
EPI_ISL_18941575
EPI_ISL_18941574
EPI_ISL_18941573
EPI_ISL_18941572
EPI_ISL_18941571
EPI_ISL_18941570
EPI_ISL_18941569
EPI_ISL_18941568
EPI_ISL_18941567
EPI_ISL_18941566
EPI_ISL_18941565
EPI_ISL_18941564
EPI_ISL_18941563
EPI_ISL_18941562
EPI_ISL_18941561
EPI_ISL_18941560
EPI_ISL_18941559
EPI_ISL_18941558
EPI_ISL_18941557
EPI_ISL_18941556
EPI_ISL_18941555
EPI_ISL_18941554
EPI_ISL_18941553
EPI_ISL_18941552
EPI_ISL_18941551
EPI_ISL_18941550
EPI_ISL_18941549
EPI_ISL_18941548
EPI_ISL_18941547
EPI_ISL_18941546
EPI_ISL_18941545
EPI_ISL_18941544
EPI_ISL_18941543
EPI_ISL_18941542
EPI_ISL_18941541
EPI_ISL_18941540
EPI_ISL_18941539
EPI_ISL_18941537
EPI_ISL_18941536
EPI_ISL_18941535
EPI_ISL_18941534
EPI_ISL_18941533
EPI_ISL_18941532
EPI_ISL_18941531
EPI_ISL_18941529
EPI_ISL_18941528
EPI_ISL_18941527
EPI_ISL_18941526
EPI_ISL_18941525
EPI_ISL_18941524
EPI_ISL_18941523
EPI_ISL_18941522
EPI_ISL_18941521
EPI_ISL_18941520
EPI_ISL_18941519
EPI_ISL_18941518
EPI_ISL_18941517
EPI_ISL_18941516
EPI_ISL_18941515
EPI_ISL_18941514
EPI_ISL_18941513
EPI_ISL_18941512
EPI_ISL_18941511
EPI_ISL_18941510
EPI_ISL_18941509
EPI_ISL_18941508
EPI_ISL_18941507
EPI_ISL_18941506
EPI_ISL_18941505
EPI_ISL_18941504
EPI_ISL_18941503
EPI_ISL_18941502
EPI_ISL_18941501
EPI_ISL_18941500
EPI_ISL_18941499
EPI_ISL_18941498
EPI_ISL_18941497
EPI_ISL_18941496
EPI_ISL_18941495
EPI_ISL_18941494
EPI_ISL_18909648
EPI_ISL_18909647
EPI_ISL_18909646
EPI_ISL_18909645
EPI_ISL_18909644
EPI_ISL_18909643
EPI_ISL_18909642
EPI_ISL_18909641
EPI_ISL_18909640
EPI_ISL_18909639
EPI_ISL_18909638
EPI_ISL_18909637
EPI_ISL_18909636
EPI_ISL_18909635
EPI_ISL_18909634
EPI_ISL_18909633
EPI_ISL_18909632
EPI_ISL_18909631
EPI_ISL_18909630
EPI_ISL_18909629
EPI_ISL_18909628
EPI_ISL_18909627
EPI_ISL_18909626
EPI_ISL_18909625
EPI_ISL_18909624
EPI_ISL_18909623
EPI_ISL_18909622
EPI_ISL_18909621
EPI_ISL_18909620
EPI_ISL_18909619
EPI_ISL_18909618
EPI_ISL_18909617
EPI_ISL_18909616
EPI_ISL_18909615
EPI_ISL_18909614
EPI_ISL_18909613
EPI_ISL_18909612
EPI_ISL_18909611
EPI_ISL_18909610
EPI_ISL_18909609
EPI_ISL_18909608
EPI_ISL_18909607
EPI_ISL_18909606
EPI_ISL_18909605
EPI_ISL_18909604
EPI_ISL_18909603
EPI_ISL_18909602
EPI_ISL_18909601
EPI_ISL_18909600
EPI_ISL_18909599
EPI_ISL_18909598
EPI_ISL_18909597
EPI_ISL_18909596
EPI_ISL_18909595
EPI_ISL_18909594
EPI_ISL_18909593
EPI_ISL_18909592
EPI_ISL_18909591
EPI_ISL_18909590
EPI_ISL_18909589
EPI_ISL_18909588
EPI_ISL_18909587
EPI_ISL_18909586
EPI_ISL_18909585
EPI_ISL_18909584
EPI_ISL_18909583
EPI_ISL_18909582
EPI_ISL_18909581
EPI_ISL_18909580
EPI_ISL_18909579
EPI_ISL_18909578
EPI_ISL_18909577
EPI_ISL_18909576
EPI_ISL_18909575
EPI_ISL_18893271
EPI_ISL_18893270
EPI_ISL_18893269
EPI_ISL_18893268
EPI_ISL_18893267
EPI_ISL_18893266
EPI_ISL_18893265
EPI_ISL_18893264
EPI_ISL_18893263
EPI_ISL_18893262
EPI_ISL_18893261
EPI_ISL_18893260
EPI_ISL_18893259
EPI_ISL_18893258
EPI_ISL_18893257
EPI_ISL_18893256
EPI_ISL_18893255
EPI_ISL_18893254
EPI_ISL_18893253
EPI_ISL_18893252
EPI_ISL_18893251
EPI_ISL_18893250
EPI_ISL_18893249
EPI_ISL_18893248
EPI_ISL_18893247
EPI_ISL_18893246
EPI_ISL_18893245
EPI_ISL_18893244
EPI_ISL_18893243
EPI_ISL_18893242
EPI_ISL_18893241
EPI_ISL_18893240
EPI_ISL_18893239
EPI_ISL_18893238
EPI_ISL_18893237
EPI_ISL_18893236
EPI_ISL_18893235
EPI_ISL_18893234
EPI_ISL_18893233
EPI_ISL_18893231
EPI_ISL_18893230
EPI_ISL_18893229
EPI_ISL_18893228
EPI_ISL_18893227
EPI_ISL_18893226
EPI_ISL_18893225
EPI_ISL_18893224
EPI_ISL_18893223
EPI_ISL_18893222
EPI_ISL_18893221
EPI_ISL_18893220
EPI_ISL_18893219
EPI_ISL_18893218
EPI_ISL_18893217
EPI_ISL_18893216
EPI_ISL_18893215
EPI_ISL_18892352
EPI_ISL_18892351
EPI_ISL_18892350
EPI_ISL_18892349
EPI_ISL_18891724
EPI_ISL_18891723
EPI_ISL_18891722
EPI_ISL_18891721
EPI_ISL_18891720
EPI_ISL_18891719
EPI_ISL_18891718
EPI_ISL_18891717
EPI_ISL_18891716
EPI_ISL_18891715
EPI_ISL_18891714
EPI_ISL_18891713
EPI_ISL_18891712
EPI_ISL_18891711
EPI_ISL_18891710
EPI_ISL_18891709
EPI_ISL_18891708
EPI_ISL_18891707
EPI_ISL_18891706
EPI_ISL_18891705
EPI_ISL_18891704
EPI_ISL_18891703
EPI_ISL_18891702
EPI_ISL_18891701
EPI_ISL_18891700
EPI_ISL_18891699
EPI_ISL_18891698
EPI_ISL_18891697
EPI_ISL_18891696
EPI_ISL_18891695
EPI_ISL_18891694
EPI_ISL_18891693
EPI_ISL_18891692
EPI_ISL_18891691
EPI_ISL_18891690
EPI_ISL_18891689
EPI_ISL_18891688
EPI_ISL_18891686
EPI_ISL_18891685
EPI_ISL_18891684
EPI_ISL_18891683
EPI_ISL_18891682
EPI_ISL_18891681
EPI_ISL_18891680
EPI_ISL_18891679
EPI_ISL_18891678
EPI_ISL_18891677
EPI_ISL_18891676
EPI_ISL_18891675
EPI_ISL_18891674
EPI_ISL_18891673
EPI_ISL_18891672
EPI_ISL_18891671
EPI_ISL_18891670
EPI_ISL_18891669
EPI_ISL_18891668
EPI_ISL_18891667
EPI_ISL_18891666
EPI_ISL_18891665
EPI_ISL_18891664
EPI_ISL_18891663
EPI_ISL_18891662
EPI_ISL_18891661
EPI_ISL_18891660
EPI_ISL_18891659
EPI_ISL_18891658
EPI_ISL_18891657
EPI_ISL_18891656
EPI_ISL_18891655
EPI_ISL_18891654
EPI_ISL_18891653
EPI_ISL_18891652
EPI_ISL_18891651
EPI_ISL_18891650
EPI_ISL_18891649
EPI_ISL_18891648
EPI_ISL_18891647
EPI_ISL_18891646
EPI_ISL_18891645
EPI_ISL_18891644
EPI_ISL_18891643
EPI_ISL_18891642
EPI_ISL_18891641
EPI_ISL_18891640
EPI_ISL_18891639
EPI_ISL_18891638
EPI_ISL_18891637
EPI_ISL_18891636
EPI_ISL_18891635
EPI_ISL_18891625
EPI_ISL_18891624
EPI_ISL_18891623
EPI_ISL_18891622
EPI_ISL_18891621
EPI_ISL_18891620
EPI_ISL_18891619
EPI_ISL_18891618
EPI_ISL_18891617
EPI_ISL_18891616
EPI_ISL_18891615
EPI_ISL_18891614
EPI_ISL_18891613
EPI_ISL_18891612
EPI_ISL_18891611
EPI_ISL_18891610
EPI_ISL_18891609
EPI_ISL_18891608
EPI_ISL_18891607
EPI_ISL_18891606
EPI_ISL_18891605
EPI_ISL_18891604
EPI_ISL_18891603
EPI_ISL_18891602
EPI_ISL_18891601
EPI_ISL_18891600
EPI_ISL_18891599
EPI_ISL_18891598
EPI_ISL_18891597
EPI_ISL_18891596
EPI_ISL_18891595
EPI_ISL_18891594
EPI_ISL_18891593
EPI_ISL_18891592
EPI_ISL_18891591
EPI_ISL_18891590
EPI_ISL_18891589
EPI_ISL_18891588
EPI_ISL_18891587
EPI_ISL_18891586
EPI_ISL_18891585
EPI_ISL_18891584
EPI_ISL_18891583
EPI_ISL_18891582
EPI_ISL_18891581
EPI_ISL_18891580
EPI_ISL_18891579
EPI_ISL_18891578
EPI_ISL_18891577
EPI_ISL_18891576
EPI_ISL_18891575
EPI_ISL_18891574
EPI_ISL_18891573
EPI_ISL_18891572
EPI_ISL_18891571
EPI_ISL_18891570
EPI_ISL_18891569
EPI_ISL_18891568
EPI_ISL_18891567
EPI_ISL_18891566
EPI_ISL_18891565
EPI_ISL_18891564
EPI_ISL_18891563
EPI_ISL_18891562
EPI_ISL_18891561
EPI_ISL_18891560
EPI_ISL_18891559
EPI_ISL_18891558
EPI_ISL_18891556
EPI_ISL_18891550
EPI_ISL_18891549
EPI_ISL_18891548
EPI_ISL_18891547
EPI_ISL_18891546
EPI_ISL_18891545
EPI_ISL_18891544
EPI_ISL_18891543
EPI_ISL_18891542
EPI_ISL_18891541
EPI_ISL_18891540
EPI_ISL_18891539
EPI_ISL_18891538
EPI_ISL_18891537
EPI_ISL_18891536
EPI_ISL_18891535
EPI_ISL_18891534
EPI_ISL_18891533
EPI_ISL_18891532
EPI_ISL_18891531
EPI_ISL_18891530
EPI_ISL_18891529
EPI_ISL_18891528
EPI_ISL_18891527
EPI_ISL_18891526
EPI_ISL_18891525
EPI_ISL_18891524
EPI_ISL_18891523
EPI_ISL_18891522
EPI_ISL_18891521
EPI_ISL_18891520
EPI_ISL_18891519
EPI_ISL_18891518
EPI_ISL_18891517
EPI_ISL_18891516
EPI_ISL_18891515
EPI_ISL_18891514
EPI_ISL_18891513
EPI_ISL_18891512
EPI_ISL_18891511
EPI_ISL_18891510
EPI_ISL_18891509
EPI_ISL_18891508
EPI_ISL_18891507
EPI_ISL_18891506
EPI_ISL_18891505
EPI_ISL_18891504
EPI_ISL_18891503
EPI_ISL_18891502
EPI_ISL_18891501
EPI_ISL_18891500
EPI_ISL_18891499
EPI_ISL_18891498
EPI_ISL_18891497
EPI_ISL_18891496
EPI_ISL_18891495
EPI_ISL_18891494
EPI_ISL_18891493
EPI_ISL_18891492
EPI_ISL_18891491
EPI_ISL_18891490
EPI_ISL_18891489
EPI_ISL_18891488
EPI_ISL_18891487
EPI_ISL_18891486
EPI_ISL_18891485
EPI_ISL_18891484
EPI_ISL_18891483
EPI_ISL_18891482
EPI_ISL_18891481
EPI_ISL_18891480
EPI_ISL_18891479
EPI_ISL_18891478
EPI_ISL_18891477
EPI_ISL_18891476
EPI_ISL_18891475
EPI_ISL_18891474
EPI_ISL_18891472
EPI_ISL_18891469
EPI_ISL_18891458
EPI_ISL_18891447
EPI_ISL_18891436
EPI_ISL_18891425
EPI_ISL_18891413
EPI_ISL_18891402
EPI_ISL_18891391
EPI_ISL_18891380
EPI_ISL_18891369
EPI_ISL_18891358
EPI_ISL_18891347
EPI_ISL_18891335
EPI_ISL_18891324
EPI_ISL_18891314
EPI_ISL_18891304
EPI_ISL_18891294
EPI_ISL_18891284
EPI_ISL_18891274
EPI_ISL_18891200
EPI_ISL_18891190
EPI_ISL_18891180
EPI_ISL_18891170
EPI_ISL_18891160
EPI_ISL_18891150
EPI_ISL_18891140
EPI_ISL_18891130
EPI_ISL_18891120
EPI_ISL_18891110
EPI_ISL_18891100
EPI_ISL_18860367
EPI_ISL_18860366
EPI_ISL_18860354
EPI_ISL_18860353
EPI_ISL_18860352
EPI_ISL_18860351
EPI_ISL_18860350
EPI_ISL_18860348
EPI_ISL_18860347
EPI_ISL_18860346
EPI_ISL_18860345
EPI_ISL_18860344
EPI_ISL_18860343
EPI_ISL_18860342
EPI_ISL_18860341
EPI_ISL_18860340
EPI_ISL_18860339
EPI_ISL_18860338
EPI_ISL_18860337
EPI_ISL_18860336
EPI_ISL_18860335
EPI_ISL_18860334
EPI_ISL_18860333
EPI_ISL_18860332
EPI_ISL_18860331
EPI_ISL_18860330
EPI_ISL_18860329
EPI_ISL_18860328
EPI_ISL_18860327
EPI_ISL_18860326
EPI_ISL_18860325
EPI_ISL_18860324
EPI_ISL_18860323
EPI_ISL_18860322
EPI_ISL_18860321
EPI_ISL_18860320
EPI_ISL_18860319
EPI_ISL_18860318
EPI_ISL_18860317
EPI_ISL_18860316
EPI_ISL_18860315
EPI_ISL_18860314
EPI_ISL_18860313
EPI_ISL_18860312
EPI_ISL_18860311
EPI_ISL_18860299
EPI_ISL_18860298
EPI_ISL_18860293
EPI_ISL_18858134
EPI_ISL_18858133
EPI_ISL_18858132
EPI_ISL_18858131
EPI_ISL_18858130
EPI_ISL_18858129
EPI_ISL_18858128
EPI_ISL_18858127
EPI_ISL_18858126
EPI_ISL_18858125
EPI_ISL_18858124
EPI_ISL_18858123
EPI_ISL_18858122
EPI_ISL_18858121
EPI_ISL_18858120
EPI_ISL_18858119
EPI_ISL_18858118
EPI_ISL_18858117
EPI_ISL_18858116
EPI_ISL_18858115
EPI_ISL_18858114
EPI_ISL_18858113
EPI_ISL_18858112
EPI_ISL_18858111
EPI_ISL_18858110
EPI_ISL_18858109
EPI_ISL_18858108
EPI_ISL_18858107
EPI_ISL_18858106
EPI_ISL_18858105
EPI_ISL_18858104
EPI_ISL_18858103
EPI_ISL_18942911
EPI_ISL_18942910
EPI_ISL_18942909
EPI_ISL_18942908
EPI_ISL_18942907
EPI_ISL_18942906
EPI_ISL_18942905
EPI_ISL_18942904
EPI_ISL_18942903
EPI_ISL_18942902
EPI_ISL_18942901
EPI_ISL_18942900
EPI_ISL_18942899
EPI_ISL_18942898
EPI_ISL_18942897
EPI_ISL_18942896
EPI_ISL_18942895
EPI_ISL_18942894
EPI_ISL_18942893
EPI_ISL_18942892
EPI_ISL_18942891
EPI_ISL_18942890
EPI_ISL_18942889
EPI_ISL_18942888
EPI_ISL_18942887
EPI_ISL_18942886
EPI_ISL_18942885
EPI_ISL_18942884
EPI_ISL_18942883
EPI_ISL_18942882
EPI_ISL_18942881
EPI_ISL_18942880
EPI_ISL_18942877
EPI_ISL_18942875
EPI_ISL_18942874
EPI_ISL_18942873
EPI_ISL_18942872
EPI_ISL_18942871
EPI_ISL_18942870
EPI_ISL_18942869
EPI_ISL_18942868
EPI_ISL_18942867
EPI_ISL_18942866
EPI_ISL_18942865
EPI_ISL_18942864
EPI_ISL_18942863
EPI_ISL_18942862
EPI_ISL_18942861
EPI_ISL_18942860
EPI_ISL_18942859
EPI_ISL_18942858
EPI_ISL_18942857
EPI_ISL_18942856
EPI_ISL_18942855
EPI_ISL_18942854
EPI_ISL_18942800
EPI_ISL_18942799
EPI_ISL_18942798
EPI_ISL_18942797
EPI_ISL_18942796
EPI_ISL_18942795
EPI_ISL_18942794
EPI_ISL_18942793
EPI_ISL_18942792
EPI_ISL_18942791
EPI_ISL_18942790
EPI_ISL_18942789
EPI_ISL_18942788
EPI_ISL_18942787
EPI_ISL_18942786
EPI_ISL_18942785
EPI_ISL_18942784
EPI_ISL_18942783
EPI_ISL_18942782
EPI_ISL_18942781
EPI_ISL_18942780
EPI_ISL_18942779
EPI_ISL_18942778
EPI_ISL_18942777
EPI_ISL_18942776
EPI_ISL_18942775
EPI_ISL_18942774
EPI_ISL_18942773
EPI_ISL_18942772
EPI_ISL_18942137
EPI_ISL_18942136
EPI_ISL_18942019
EPI_ISL_18942018
EPI_ISL_18942017
EPI_ISL_18942016
EPI_ISL_18942015
EPI_ISL_18942014
EPI_ISL_18942013
EPI_ISL_18942012
EPI_ISL_18942011
EPI_ISL_18942010
EPI_ISL_18942009
EPI_ISL_18942008
EPI_ISL_18942007
EPI_ISL_18942006
EPI_ISL_18942005
EPI_ISL_18942004
EPI_ISL_18942003
EPI_ISL_18942002
EPI_ISL_18942001
EPI_ISL_18942000
EPI_ISL_18941998
EPI_ISL_18941983
EPI_ISL_18926527
EPI_ISL_18926526
EPI_ISL_18926525
EPI_ISL_18926524
EPI_ISL_18926523
EPI_ISL_18926522
EPI_ISL_18926521
EPI_ISL_18926520
EPI_ISL_18926519
EPI_ISL_18926518
EPI_ISL_18926517
EPI_ISL_18926516
EPI_ISL_18926515
EPI_ISL_18926514
EPI_ISL_18926513
EPI_ISL_18926512
EPI_ISL_18926511
EPI_ISL_18926510
EPI_ISL_18926509
EPI_ISL_18926508
EPI_ISL_18926507
EPI_ISL_18926506
EPI_ISL_18926505
EPI_ISL_18926504
EPI_ISL_18926503
EPI_ISL_18926502
EPI_ISL_18926501
EPI_ISL_18926500
EPI_ISL_18926499
EPI_ISL_18926498
EPI_ISL_18926497
EPI_ISL_18926496
EPI_ISL_18926493
EPI_ISL_18926492
EPI_ISL_18926491
EPI_ISL_18926490
EPI_ISL_18926489
EPI_ISL_18926488
EPI_ISL_18926487
EPI_ISL_18926486
EPI_ISL_18926485
EPI_ISL_18926484
EPI_ISL_18926483
EPI_ISL_18926482
EPI_ISL_18926481
EPI_ISL_18926480
EPI_ISL_18926479
EPI_ISL_18926478
EPI_ISL_18926477
EPI_ISL_18926476
EPI_ISL_18926475
EPI_ISL_18926474
EPI_ISL_18926473
EPI_ISL_18926472
EPI_ISL_18926471
EPI_ISL_18926470
EPI_ISL_18926469
EPI_ISL_18926468
EPI_ISL_18926467
EPI_ISL_18926466
EPI_ISL_18926465
EPI_ISL_18926464
EPI_ISL_18926463
EPI_ISL_18926462
EPI_ISL_18926461
EPI_ISL_18926460
EPI_ISL_18926459
EPI_ISL_18926458
EPI_ISL_18926457
EPI_ISL_18926456
EPI_ISL_18926455
EPI_ISL_18926454
EPI_ISL_18926453
EPI_ISL_18926452
EPI_ISL_18926451
EPI_ISL_18926450
EPI_ISL_18926449
EPI_ISL_18926448
EPI_ISL_18926447
EPI_ISL_18926446
EPI_ISL_18926445
EPI_ISL_18926444
EPI_ISL_18926443
EPI_ISL_18926442
EPI_ISL_18926441
EPI_ISL_18926440
EPI_ISL_18926439
EPI_ISL_18926438
EPI_ISL_18926437
EPI_ISL_18926436
EPI_ISL_18926435
EPI_ISL_18926434
EPI_ISL_18926433
EPI_ISL_18926432
EPI_ISL_18926431
EPI_ISL_18926430
EPI_ISL_18926429
EPI_ISL_18926428
EPI_ISL_18926427
EPI_ISL_18926426
EPI_ISL_18926425
EPI_ISL_18926424
EPI_ISL_18926423
EPI_ISL_18926422
EPI_ISL_18926421
EPI_ISL_18926420
EPI_ISL_18926419
EPI_ISL_18926418
EPI_ISL_18926417
EPI_ISL_18926416
EPI_ISL_18926415
EPI_ISL_18926414
EPI_ISL_18926413
EPI_ISL_18926412
EPI_ISL_18926411
EPI_ISL_18926410
EPI_ISL_18926409
EPI_ISL_18926408
EPI_ISL_18926407
EPI_ISL_18926406
EPI_ISL_18926405
EPI_ISL_18926404
EPI_ISL_18926403
EPI_ISL_18926402
EPI_ISL_18926401
EPI_ISL_18926400
EPI_ISL_18926399
EPI_ISL_18926398
EPI_ISL_18926397
EPI_ISL_18926396
EPI_ISL_18926395
EPI_ISL_18926394
EPI_ISL_18926393
EPI_ISL_18926392
EPI_ISL_18926391
EPI_ISL_18926390
EPI_ISL_18926389
EPI_ISL_18926388
EPI_ISL_18926387
EPI_ISL_18926386
EPI_ISL_18926385
EPI_ISL_18926384
EPI_ISL_18926383
EPI_ISL_18926382
EPI_ISL_18926381
EPI_ISL_18926380
EPI_ISL_18926379
EPI_ISL_18926378
EPI_ISL_18926377
EPI_ISL_18926376
EPI_ISL_18926375
EPI_ISL_18926374
EPI_ISL_18926373
EPI_ISL_18926372
EPI_ISL_18926371
EPI_ISL_18926370
EPI_ISL_18926369
EPI_ISL_18926367
EPI_ISL_18926366
EPI_ISL_18926365
EPI_ISL_18926364
EPI_ISL_18926355
EPI_ISL_18926353
EPI_ISL_18926350
EPI_ISL_18926349
EPI_ISL_18926337
EPI_ISL_18910102
EPI_ISL_18910099
EPI_ISL_18910098
EPI_ISL_18910097
EPI_ISL_18910096
EPI_ISL_18910095
EPI_ISL_18910094
EPI_ISL_18910093
EPI_ISL_18910092
EPI_ISL_18910091
EPI_ISL_18910090
EPI_ISL_18910089
EPI_ISL_18910088
EPI_ISL_18910087
EPI_ISL_18910086
EPI_ISL_18910085
EPI_ISL_18910084
EPI_ISL_18910083
EPI_ISL_18910082
EPI_ISL_18910081
EPI_ISL_18910080
EPI_ISL_18910079
EPI_ISL_18910078
EPI_ISL_18910076
EPI_ISL_18910073
EPI_ISL_18910071
EPI_ISL_18910070
EPI_ISL_18910069
EPI_ISL_18910064
EPI_ISL_18910063
EPI_ISL_18910062
EPI_ISL_18910058
EPI_ISL_18910057
EPI_ISL_18910056
EPI_ISL_18910055
EPI_ISL_18910050
EPI_ISL_18910049
EPI_ISL_18910048
EPI_ISL_18910046
EPI_ISL_18910044
EPI_ISL_18910043
EPI_ISL_18910042
EPI_ISL_18910041
EPI_ISL_18910039
EPI_ISL_18910037
EPI_ISL_18910036
EPI_ISL_18910035
EPI_ISL_18910034
EPI_ISL_18910033
EPI_ISL_18910029
EPI_ISL_18910028
EPI_ISL_18910027
EPI_ISL_18910026
EPI_ISL_18910025
EPI_ISL_18910021
EPI_ISL_18910020
EPI_ISL_18910019
EPI_ISL_18910018
EPI_ISL_18910017
EPI_ISL_18910016
EPI_ISL_18910015
EPI_ISL_18910014
EPI_ISL_18910013
EPI_ISL_18910009
EPI_ISL_18910008
EPI_ISL_18910005
EPI_ISL_18910004
EPI_ISL_18910003
EPI_ISL_18910002
EPI_ISL_18909999
EPI_ISL_18909998
EPI_ISL_18909997
EPI_ISL_18909995
EPI_ISL_18909994
EPI_ISL_18909993
EPI_ISL_18909992
EPI_ISL_18909990
EPI_ISL_18909983
EPI_ISL_18909982
EPI_ISL_18909981
EPI_ISL_18909980
EPI_ISL_18909979
EPI_ISL_18909978
EPI_ISL_18909977
EPI_ISL_18909976
EPI_ISL_18909975
EPI_ISL_18909974
EPI_ISL_18909972
EPI_ISL_18909971
EPI_ISL_18909970
EPI_ISL_18909966
EPI_ISL_18909965
EPI_ISL_18909964
EPI_ISL_18909963
EPI_ISL_18909962
EPI_ISL_18909961
EPI_ISL_18909960
EPI_ISL_18909959
EPI_ISL_18909958
EPI_ISL_18909957
EPI_ISL_18909956
EPI_ISL_18909954
EPI_ISL_18909953
EPI_ISL_18877330
EPI_ISL_18877269
EPI_ISL_18877266
EPI_ISL_18877265
EPI_ISL_18877240
EPI_ISL_18877236
EPI_ISL_18860267
EPI_ISL_18942914
EPI_ISL_18942913
EPI_ISL_18942912
EPI_ISL_18942879
EPI_ISL_18942878
EPI_ISL_18942876
EPI_ISL_18926982
EPI_ISL_18926981
EPI_ISL_18926980
EPI_ISL_18926979
EPI_ISL_18926978
EPI_ISL_18926977
EPI_ISL_18926976
EPI_ISL_18926975
EPI_ISL_18926974
EPI_ISL_18926973
EPI_ISL_18926972
EPI_ISL_18926971
EPI_ISL_18926970
EPI_ISL_18926969
EPI_ISL_18926968
EPI_ISL_18926967
EPI_ISL_18926966
EPI_ISL_18926965
EPI_ISL_18926964
EPI_ISL_18926963
EPI_ISL_18926962
EPI_ISL_18926961
EPI_ISL_18926960
EPI_ISL_18926959
EPI_ISL_18926958
EPI_ISL_18926957
EPI_ISL_18926956
EPI_ISL_18926955
EPI_ISL_18926954
EPI_ISL_18926953
EPI_ISL_18926952
EPI_ISL_18926951
EPI_ISL_18926535
EPI_ISL_18926534
EPI_ISL_18926533
EPI_ISL_18926532
EPI_ISL_18926531
EPI_ISL_18926530
EPI_ISL_18926529
EPI_ISL_18926528
EPI_ISL_18926495
EPI_ISL_18926494
EPI_ISL_18926333
EPI_ISL_18926317
EPI_ISL_18926316
EPI_ISL_18926315
EPI_ISL_18926312
EPI_ISL_18926310
EPI_ISL_18926309
EPI_ISL_18926308
EPI_ISL_18926307
EPI_ISL_18926305
EPI_ISL_18926304
EPI_ISL_18926301
EPI_ISL_18926300
EPI_ISL_18926299
EPI_ISL_18926298
EPI_ISL_18926297
EPI_ISL_18926296
EPI_ISL_18926295
EPI_ISL_18926294
EPI_ISL_18926293
EPI_ISL_18926292
EPI_ISL_18926291
EPI_ISL_18926290
EPI_ISL_18926289
EPI_ISL_18926288
EPI_ISL_18926287
EPI_ISL_18926286
EPI_ISL_18926285
EPI_ISL_18926284
EPI_ISL_18926283
EPI_ISL_18926282
EPI_ISL_18926281
EPI_ISL_18926280
EPI_ISL_18926279
EPI_ISL_18926278
EPI_ISL_18926277
EPI_ISL_18926276
EPI_ISL_18926274
EPI_ISL_18926273
EPI_ISL_18926272
EPI_ISL_18926271
EPI_ISL_18926270
EPI_ISL_18926267
EPI_ISL_18926265
EPI_ISL_18926264
EPI_ISL_18926262
EPI_ISL_18926257
EPI_ISL_18926255
EPI_ISL_18909915
EPI_ISL_18909914
EPI_ISL_18893533
EPI_ISL_18893530
EPI_ISL_18893527
EPI_ISL_18893525
EPI_ISL_18893522
EPI_ISL_18893519
EPI_ISL_18893515
EPI_ISL_18893511
EPI_ISL_18893507
EPI_ISL_18893503
EPI_ISL_18893499
EPI_ISL_18893495
EPI_ISL_18893491
EPI_ISL_18893488
EPI_ISL_18893484
EPI_ISL_18893480
EPI_ISL_18893476
EPI_ISL_18893472
EPI_ISL_18893469
EPI_ISL_18893465
EPI_ISL_18893462
EPI_ISL_18893458
EPI_ISL_18893454
EPI_ISL_18893450
EPI_ISL_18893446
EPI_ISL_18893442
EPI_ISL_18893438
EPI_ISL_18893434
EPI_ISL_18893430
EPI_ISL_18893426
EPI_ISL_18893422
EPI_ISL_18893420
EPI_ISL_18893417
EPI_ISL_18893414
EPI_ISL_18893410
EPI_ISL_18893406
EPI_ISL_18893402
EPI_ISL_18893398
EPI_ISL_18893394
EPI_ISL_18893390
EPI_ISL_18893386
EPI_ISL_18893383
EPI_ISL_18893379
EPI_ISL_18893375
EPI_ISL_18893371
EPI_ISL_18893368
EPI_ISL_18893365
EPI_ISL_18893362
EPI_ISL_18893359
EPI_ISL_18893356
EPI_ISL_18893353
EPI_ISL_18893349
EPI_ISL_18893347
EPI_ISL_18893346
EPI_ISL_18893345
EPI_ISL_18893344
EPI_ISL_18893343
EPI_ISL_18893342
EPI_ISL_18893341
EPI_ISL_18877951
EPI_ISL_18877944
EPI_ISL_18877943
EPI_ISL_18877937
EPI_ISL_18877936
EPI_ISL_18877935
EPI_ISL_18877934
EPI_ISL_18877933
EPI_ISL_18877932
EPI_ISL_18877931
EPI_ISL_18877930
EPI_ISL_18877929
EPI_ISL_18877928
EPI_ISL_18877927
EPI_ISL_18877926
EPI_ISL_18877925
EPI_ISL_18877924
EPI_ISL_18877923
EPI_ISL_18877921
EPI_ISL_18877919
EPI_ISL_18877918
EPI_ISL_18877917
EPI_ISL_18877916
EPI_ISL_18877915
EPI_ISL_18877914
EPI_ISL_18877913
EPI_ISL_18877912
EPI_ISL_18877911
EPI_ISL_18877910
EPI_ISL_18877909
EPI_ISL_18877908
EPI_ISL_18877907
EPI_ISL_18877906
EPI_ISL_18877905
EPI_ISL_18877904
EPI_ISL_18877903
EPI_ISL_18877902
EPI_ISL_18877901
EPI_ISL_18877900
EPI_ISL_18877899
EPI_ISL_18877898
EPI_ISL_18877897
EPI_ISL_18877896
EPI_ISL_18877895
EPI_ISL_18877894
EPI_ISL_18877893
EPI_ISL_18877892
EPI_ISL_18877891
EPI_ISL_18877890
EPI_ISL_18877889
EPI_ISL_18877888
EPI_ISL_18877887
EPI_ISL_18877886
EPI_ISL_18877885
EPI_ISL_18877884
EPI_ISL_18877883
EPI_ISL_18877882
EPI_ISL_18877881
EPI_ISL_18877880
EPI_ISL_18877879
EPI_ISL_18877878
EPI_ISL_18877877
EPI_ISL_18877876
EPI_ISL_18877875
EPI_ISL_18877874
EPI_ISL_18877873
EPI_ISL_18877872
EPI_ISL_18877871
EPI_ISL_18877870
EPI_ISL_18877869
EPI_ISL_18877868
EPI_ISL_18877867
EPI_ISL_18877866
EPI_ISL_18877865
EPI_ISL_18877864
EPI_ISL_18877863
EPI_ISL_18877862
EPI_ISL_18877861
EPI_ISL_18877860
EPI_ISL_18877859
EPI_ISL_18877858
EPI_ISL_18877857
EPI_ISL_18877856
EPI_ISL_18877855
EPI_ISL_18877854
EPI_ISL_18877853
EPI_ISL_18877852
EPI_ISL_18877850
EPI_ISL_18877446
EPI_ISL_18877445
EPI_ISL_18877146
EPI_ISL_18877137
EPI_ISL_18877127
EPI_ISL_18877026
EPI_ISL_18861567
EPI_ISL_18861566
EPI_ISL_18861565
EPI_ISL_18861564
EPI_ISL_18861563
EPI_ISL_18861562
EPI_ISL_18861561
EPI_ISL_18861560
EPI_ISL_18861559
EPI_ISL_18861558
EPI_ISL_18861557
EPI_ISL_18861556
EPI_ISL_18861555
EPI_ISL_18861554
EPI_ISL_18861533
EPI_ISL_18861532
EPI_ISL_18861524
EPI_ISL_18861523
EPI_ISL_18861522
EPI_ISL_18861521
EPI_ISL_18861520
EPI_ISL_18861519
EPI_ISL_18861518
EPI_ISL_18861517
EPI_ISL_18861516
EPI_ISL_18861515
EPI_ISL_18861514
EPI_ISL_18861513
EPI_ISL_18861512
EPI_ISL_18861511
EPI_ISL_18861510
EPI_ISL_18861509
EPI_ISL_18861508
EPI_ISL_18861507
EPI_ISL_18861506
EPI_ISL_18861505
EPI_ISL_18861504
EPI_ISL_18861503
EPI_ISL_18861502
EPI_ISL_18861501
EPI_ISL_18861500
EPI_ISL_18861499
EPI_ISL_18861498
EPI_ISL_18861497
EPI_ISL_18861496
EPI_ISL_18861495
EPI_ISL_18861494
EPI_ISL_18861493
EPI_ISL_18911044
EPI_ISL_18911043
EPI_ISL_18911042
EPI_ISL_18911041
EPI_ISL_18911040
EPI_ISL_18911039
EPI_ISL_18911038
EPI_ISL_18911037
EPI_ISL_18877695
EPI_ISL_18877650
EPI_ISL_18861579
EPI_ISL_18861578
EPI_ISL_18861577
EPI_ISL_18861576
EPI_ISL_18861575
EPI_ISL_18861574
EPI_ISL_18861573
EPI_ISL_18861572
EPI_ISL_18861571
EPI_ISL_18861570
EPI_ISL_18861569
EPI_ISL_18861568
EPI_ISL_18862258
EPI_ISL_18927384
EPI_ISL_18911225
EPI_ISL_18911084
EPI_ISL_18911091
EPI_ISL_18928983
EPI_ISL_18929002
EPI_ISL_18929001
EPI_ISL_18913199
EPI_ISL_18913198
EPI_ISL_18913197
EPI_ISL_18913196
EPI_ISL_18913195
EPI_ISL_18913194
EPI_ISL_18913193
EPI_ISL_18913191
EPI_ISL_18929003
EPI_ISL_18928993
EPI_ISL_18913030
EPI_ISL_18913583
EPI_ISL_18913582
EPI_ISL_18913581
EPI_ISL_18913580
EPI_ISL_18913579
EPI_ISL_18913578
EPI_ISL_18913577
EPI_ISL_18913576
EPI_ISL_18913575
EPI_ISL_18913574
EPI_ISL_18913573
EPI_ISL_18913276
EPI_ISL_18913272
EPI_ISL_18913271
EPI_ISL_18913270
EPI_ISL_18913269
EPI_ISL_18913268
EPI_ISL_18913267
EPI_ISL_18913266
EPI_ISL_18913265
EPI_ISL_18913264
EPI_ISL_18913263
EPI_ISL_18913262
EPI_ISL_18913261
EPI_ISL_18913260
EPI_ISL_18913259
EPI_ISL_18913258
EPI_ISL_18913257
EPI_ISL_18913256
EPI_ISL_18913255
EPI_ISL_18913254
EPI_ISL_18913253
EPI_ISL_18913252
EPI_ISL_18913251
EPI_ISL_18913250
EPI_ISL_18913249
EPI_ISL_18913248
EPI_ISL_18913247
EPI_ISL_18913246
EPI_ISL_18913245
EPI_ISL_18913244
EPI_ISL_18913243
EPI_ISL_18913242
EPI_ISL_18913241
EPI_ISL_18913240
EPI_ISL_18913239
EPI_ISL_18913238
EPI_ISL_18913237
EPI_ISL_18913236
EPI_ISL_18913235
EPI_ISL_18913234
EPI_ISL_18913233
EPI_ISL_18913211
EPI_ISL_18913192
EPI_ISL_18913029
EPI_ISL_18913010
EPI_ISL_18913009
EPI_ISL_18913008
EPI_ISL_18913007
EPI_ISL_18913006
EPI_ISL_18913005
EPI_ISL_18913004
EPI_ISL_18913003
EPI_ISL_18913002
EPI_ISL_18913001
EPI_ISL_18913000
EPI_ISL_18912999
EPI_ISL_18912998
EPI_ISL_18912997
EPI_ISL_18912996
EPI_ISL_18912995
EPI_ISL_18912994
EPI_ISL_18912993
EPI_ISL_18912992
EPI_ISL_18912991
EPI_ISL_18912990
EPI_ISL_18912989
EPI_ISL_18912988
EPI_ISL_18912987
EPI_ISL_18912986
EPI_ISL_18912985
EPI_ISL_18912984
EPI_ISL_18912983
EPI_ISL_18912982
EPI_ISL_18897387
EPI_ISL_18897386
EPI_ISL_18897385
EPI_ISL_18897384
EPI_ISL_18897383
EPI_ISL_18897323
EPI_ISL_18897322
EPI_ISL_18897321
EPI_ISL_18897320
EPI_ISL_18897319
EPI_ISL_18897318
EPI_ISL_18897317
EPI_ISL_18897316
EPI_ISL_18897315
EPI_ISL_18897314
EPI_ISL_18897313
EPI_ISL_18897312
EPI_ISL_18897311
EPI_ISL_18897310
EPI_ISL_18897309
EPI_ISL_18897308
EPI_ISL_18897307
EPI_ISL_18897306
EPI_ISL_18897305
EPI_ISL_18897304
EPI_ISL_18897303
EPI_ISL_18897302
EPI_ISL_18897301
EPI_ISL_18897300
EPI_ISL_18897299
EPI_ISL_18897298
EPI_ISL_18897297
EPI_ISL_18897296
EPI_ISL_18897295
EPI_ISL_18897294
EPI_ISL_18897293
EPI_ISL_18897292
EPI_ISL_18897291
EPI_ISL_18897290
EPI_ISL_18897289
EPI_ISL_18897288
EPI_ISL_18897287
EPI_ISL_18897286
EPI_ISL_18897285
EPI_ISL_18897284
EPI_ISL_18897283
EPI_ISL_18896151
EPI_ISL_18896150
EPI_ISL_18896149
EPI_ISL_18896148
EPI_ISL_18896147
EPI_ISL_18896078
EPI_ISL_18896077
EPI_ISL_18896019
EPI_ISL_18896018
EPI_ISL_18896017
EPI_ISL_18896016
EPI_ISL_18896015
EPI_ISL_18896014
EPI_ISL_18895995
EPI_ISL_18895994
EPI_ISL_18895993
EPI_ISL_18895992
EPI_ISL_18895991
EPI_ISL_18895990
EPI_ISL_18895982
EPI_ISL_18895978
EPI_ISL_18895977
EPI_ISL_18895976
EPI_ISL_18895975
EPI_ISL_18895974
EPI_ISL_18895972
EPI_ISL_18895971
EPI_ISL_18895932
EPI_ISL_18895931
EPI_ISL_18895918
EPI_ISL_18895917
EPI_ISL_18895916
EPI_ISL_18895883
EPI_ISL_18895882
EPI_ISL_18895881
EPI_ISL_18895880
EPI_ISL_18895852
EPI_ISL_18895850
EPI_ISL_18880908
EPI_ISL_18880907
EPI_ISL_18880906
EPI_ISL_18880905
EPI_ISL_18880904
EPI_ISL_18880836
EPI_ISL_18880835
EPI_ISL_18880834
EPI_ISL_18879917
EPI_ISL_18879916
EPI_ISL_18879915
EPI_ISL_18928992
EPI_ISL_18928991
EPI_ISL_18928990
EPI_ISL_18928988
EPI_ISL_18928987
EPI_ISL_18928986
EPI_ISL_18928982
EPI_ISL_18928981
EPI_ISL_18928980
EPI_ISL_18928979
EPI_ISL_18928978
EPI_ISL_18928977
EPI_ISL_18928976
EPI_ISL_18928975
EPI_ISL_18928974
EPI_ISL_18928973
EPI_ISL_18929000
EPI_ISL_18928999
EPI_ISL_18928998
EPI_ISL_18928997
EPI_ISL_18928989
EPI_ISL_18928985
EPI_ISL_18928984
EPI_ISL_18912911
EPI_ISL_18929004
EPI_ISL_18914303
EPI_ISL_18914301
EPI_ISL_18914300
EPI_ISL_18914299
EPI_ISL_18914298
EPI_ISL_18914297
EPI_ISL_18914296
EPI_ISL_18913819
EPI_ISL_18913818
EPI_ISL_18913817
EPI_ISL_18913816
EPI_ISL_18913815
EPI_ISL_18913814
EPI_ISL_18913813
EPI_ISL_18913812
EPI_ISL_18913778
EPI_ISL_18913777
EPI_ISL_18913776
EPI_ISL_18913775
EPI_ISL_18913774
EPI_ISL_18913773
EPI_ISL_18913430
EPI_ISL_18913425
EPI_ISL_18913418
EPI_ISL_18913412
EPI_ISL_18913400
EPI_ISL_18913392
EPI_ISL_18913380
EPI_ISL_18913371
EPI_ISL_18913365
EPI_ISL_18913358
EPI_ISL_18913347
EPI_ISL_18913338
EPI_ISL_18913328
EPI_ISL_18913317
EPI_ISL_18913313
EPI_ISL_18913302
EPI_ISL_18913294
EPI_ISL_18913284
EPI_ISL_18897569
EPI_ISL_18897565
EPI_ISL_18897421
EPI_ISL_18897420
EPI_ISL_18897419
EPI_ISL_18897418
EPI_ISL_18897417
EPI_ISL_18897416
EPI_ISL_18897415
EPI_ISL_18897414
EPI_ISL_18897413
EPI_ISL_18897412
EPI_ISL_18897411
EPI_ISL_18897410
EPI_ISL_18897409
EPI_ISL_18897408
EPI_ISL_18897407
EPI_ISL_18897406
EPI_ISL_18897405
EPI_ISL_18897404
EPI_ISL_18897403
EPI_ISL_18897402
EPI_ISL_18897401
EPI_ISL_18897400
EPI_ISL_18897399
EPI_ISL_18897398
EPI_ISL_18897397
EPI_ISL_18897396
EPI_ISL_18897395
EPI_ISL_18897394
EPI_ISL_18897393
EPI_ISL_18897392
EPI_ISL_18897391
EPI_ISL_18897390
EPI_ISL_18897389
EPI_ISL_18897388
EPI_ISL_18881983
EPI_ISL_18881982
EPI_ISL_18881981
EPI_ISL_18881980
EPI_ISL_18881979
EPI_ISL_18865111
EPI_ISL_18865110
EPI_ISL_18865109
EPI_ISL_18865108
EPI_ISL_18865107
EPI_ISL_18865106
EPI_ISL_18865105
EPI_ISL_18865104
EPI_ISL_18865103
EPI_ISL_18865102
EPI_ISL_18865101
EPI_ISL_18865100
EPI_ISL_18865099
EPI_ISL_18865098
EPI_ISL_18865097
EPI_ISL_18865096
EPI_ISL_18865094
EPI_ISL_18865091
EPI_ISL_18865088
EPI_ISL_18865084
EPI_ISL_18865083
EPI_ISL_18865082
EPI_ISL_18865081
EPI_ISL_18865080
EPI_ISL_18865078
EPI_ISL_18865077
EPI_ISL_18865076
EPI_ISL_18865075
EPI_ISL_18865074
EPI_ISL_18865067
EPI_ISL_18865066
EPI_ISL_18865064
EPI_ISL_18865062
EPI_ISL_18865061
EPI_ISL_18865060
EPI_ISL_18865059
EPI_ISL_18865058
EPI_ISL_18865052
EPI_ISL_18865050
EPI_ISL_18865049
EPI_ISL_18865048
EPI_ISL_18865047
EPI_ISL_18865046
EPI_ISL_18865042
EPI_ISL_18865041
EPI_ISL_18865039
EPI_ISL_18865038
EPI_ISL_18865037
EPI_ISL_18865036
EPI_ISL_18865035
EPI_ISL_18865034
EPI_ISL_18865033
EPI_ISL_18865032
EPI_ISL_18865030
EPI_ISL_18865029
EPI_ISL_18865027
EPI_ISL_18865023
EPI_ISL_18865022
EPI_ISL_18865021
EPI_ISL_18865020
EPI_ISL_18865018
EPI_ISL_18865017
EPI_ISL_18865016
EPI_ISL_18865015
EPI_ISL_18865014
EPI_ISL_18865013
EPI_ISL_18865012
EPI_ISL_18865011
EPI_ISL_18865003
EPI_ISL_18865002
EPI_ISL_18865001
EPI_ISL_18864998
EPI_ISL_18864997
EPI_ISL_18864996
EPI_ISL_18864994
EPI_ISL_18864993
EPI_ISL_18864982
EPI_ISL_18864981
EPI_ISL_18864979
EPI_ISL_18864971
EPI_ISL_18864970
EPI_ISL_18864969
EPI_ISL_18864968
EPI_ISL_18864967
EPI_ISL_18864961
EPI_ISL_18864960
EPI_ISL_18864959
EPI_ISL_18864958
EPI_ISL_18864952
EPI_ISL_18864950
EPI_ISL_18864949
EPI_ISL_18864948
EPI_ISL_18864947
EPI_ISL_18864946
EPI_ISL_18864945
EPI_ISL_18864944
EPI_ISL_18864943
EPI_ISL_18864942
EPI_ISL_18864941
EPI_ISL_18864939
EPI_ISL_18864938
EPI_ISL_18864937
EPI_ISL_18864936
EPI_ISL_18864935
EPI_ISL_18864934
EPI_ISL_18864933
EPI_ISL_18864932
EPI_ISL_18864929
EPI_ISL_18864926
EPI_ISL_18864924
EPI_ISL_18864923
EPI_ISL_18864922
EPI_ISL_18864921
EPI_ISL_18864919
EPI_ISL_18864918
EPI_ISL_18864917
EPI_ISL_18864916
EPI_ISL_18864915
EPI_ISL_18864912
EPI_ISL_18864910
EPI_ISL_18864909
EPI_ISL_18864908
EPI_ISL_18864905
EPI_ISL_18864901
EPI_ISL_18864900
EPI_ISL_18864894
EPI_ISL_18864892
EPI_ISL_18864890
EPI_ISL_18864889
EPI_ISL_18864886
EPI_ISL_18864884
EPI_ISL_18864882
EPI_ISL_18864881
EPI_ISL_18864880
EPI_ISL_18864879
EPI_ISL_18864873
EPI_ISL_18864872
EPI_ISL_18864869
EPI_ISL_18864867
EPI_ISL_18864866
EPI_ISL_18864865
EPI_ISL_18864864
EPI_ISL_18864722
EPI_ISL_18864721
EPI_ISL_18864720
EPI_ISL_18864719
EPI_ISL_18864718
EPI_ISL_18864717
EPI_ISL_18864664
EPI_ISL_18864663
EPI_ISL_18897568
EPI_ISL_18897567
EPI_ISL_18897566
EPI_ISL_18931087
EPI_ISL_18914457
EPI_ISL_18914456
EPI_ISL_18914455
EPI_ISL_18914454
EPI_ISL_18914453
EPI_ISL_18914452
EPI_ISL_18914451
EPI_ISL_18914450
EPI_ISL_18914449
EPI_ISL_18914448
EPI_ISL_18914447
EPI_ISL_18914446
EPI_ISL_18914445
EPI_ISL_18914444
EPI_ISL_18914443
EPI_ISL_18914442
EPI_ISL_18914441
EPI_ISL_18914440
EPI_ISL_18914439
EPI_ISL_18914438
EPI_ISL_18914437
EPI_ISL_18914436
EPI_ISL_18914435
EPI_ISL_18914434
EPI_ISL_18914433
EPI_ISL_18914432
EPI_ISL_18914431
EPI_ISL_18914430
EPI_ISL_18914429
EPI_ISL_18914428
EPI_ISL_18914427
EPI_ISL_18914426
EPI_ISL_18914425
EPI_ISL_18914424
EPI_ISL_18914423
EPI_ISL_18914422
EPI_ISL_18914421
EPI_ISL_18914420
EPI_ISL_18914419
EPI_ISL_18914418
EPI_ISL_18914417
EPI_ISL_18914416
EPI_ISL_18914415
EPI_ISL_18914414
EPI_ISL_18914413
EPI_ISL_18914412
EPI_ISL_18914411
EPI_ISL_18914410
EPI_ISL_18914409
EPI_ISL_18914408
EPI_ISL_18914407
EPI_ISL_18914406
EPI_ISL_18914405
EPI_ISL_18914404
EPI_ISL_18914403
EPI_ISL_18914402
EPI_ISL_18914401
EPI_ISL_18914400
EPI_ISL_18914399
EPI_ISL_18914398
EPI_ISL_18914397
EPI_ISL_18914396
EPI_ISL_18914395
EPI_ISL_18914394
EPI_ISL_18914393
EPI_ISL_18914392
EPI_ISL_18914391
EPI_ISL_18914390
EPI_ISL_18914389
EPI_ISL_18914388
EPI_ISL_18914387
EPI_ISL_18914386
EPI_ISL_18914385
EPI_ISL_18914384
EPI_ISL_18914383
EPI_ISL_18914382
EPI_ISL_18914381
EPI_ISL_18914380
EPI_ISL_18914379
EPI_ISL_18914378
EPI_ISL_18914377
EPI_ISL_18914376
EPI_ISL_18914375
EPI_ISL_18914374
EPI_ISL_18914373
EPI_ISL_18914372
EPI_ISL_18914371
EPI_ISL_18914370
EPI_ISL_18914369
EPI_ISL_18914368
EPI_ISL_18914367
EPI_ISL_18914366
EPI_ISL_18914365
EPI_ISL_18914364
EPI_ISL_18914363
EPI_ISL_18914362
EPI_ISL_18914361
EPI_ISL_18914360
EPI_ISL_18914359
EPI_ISL_18914358
EPI_ISL_18914357
EPI_ISL_18914356
EPI_ISL_18914355
EPI_ISL_18914354
EPI_ISL_18914353
EPI_ISL_18914352
EPI_ISL_18914351
EPI_ISL_18914350
EPI_ISL_18914349
EPI_ISL_18914348
EPI_ISL_18914347
EPI_ISL_18914346
EPI_ISL_18914345
EPI_ISL_18914344
EPI_ISL_18914343
EPI_ISL_18914342
EPI_ISL_18914341
EPI_ISL_18914340
EPI_ISL_18914339
EPI_ISL_18914338
EPI_ISL_18914337
EPI_ISL_18914336
EPI_ISL_18914335
EPI_ISL_18914334
EPI_ISL_18914333
EPI_ISL_18914332
EPI_ISL_18914331
EPI_ISL_18914330
EPI_ISL_18914329
EPI_ISL_18914327
EPI_ISL_18914325
EPI_ISL_18914324
EPI_ISL_18914321
EPI_ISL_18914320
EPI_ISL_18914318
EPI_ISL_18914316
EPI_ISL_18914314
EPI_ISL_18914312
EPI_ISL_18914310
EPI_ISL_18914309
EPI_ISL_18914307
EPI_ISL_18914305
EPI_ISL_18882077
EPI_ISL_18882076
EPI_ISL_18882075
EPI_ISL_18882074
EPI_ISL_18882068
EPI_ISL_18882067
EPI_ISL_18882066
EPI_ISL_18882015
EPI_ISL_18882014
EPI_ISL_18882013
EPI_ISL_18882012
EPI_ISL_18882011
EPI_ISL_18882010
EPI_ISL_18882009
EPI_ISL_18882008
EPI_ISL_18882007
EPI_ISL_18882006
EPI_ISL_18882005
EPI_ISL_18882004
EPI_ISL_18882003
EPI_ISL_18882002
EPI_ISL_18882001
EPI_ISL_18882000
EPI_ISL_18881999
EPI_ISL_18881998
EPI_ISL_18881997
EPI_ISL_18881996
EPI_ISL_18881995
EPI_ISL_18881994
EPI_ISL_18881993
EPI_ISL_18881992
EPI_ISL_18881991
EPI_ISL_18881990
EPI_ISL_18881989
EPI_ISL_18881988
EPI_ISL_18881987
EPI_ISL_18881986
EPI_ISL_18881985
EPI_ISL_18881984
EPI_ISL_18866510
EPI_ISL_18866509
EPI_ISL_18866886
EPI_ISL_18932388
EPI_ISL_18916730
EPI_ISL_18916728
EPI_ISL_18916729
EPI_ISL_18866893
EPI_ISL_18866891
EPI_ISL_18866888
EPI_ISL_18933650
EPI_ISL_18933508
EPI_ISL_18933507
EPI_ISL_18933506
EPI_ISL_18933413
EPI_ISL_18933412
EPI_ISL_18933411
EPI_ISL_18933101
EPI_ISL_18933099
EPI_ISL_18933078
EPI_ISL_18933077
EPI_ISL_18933076
EPI_ISL_18933066
EPI_ISL_18933065
EPI_ISL_18933064
EPI_ISL_18933063
EPI_ISL_18933062
EPI_ISL_18933060
EPI_ISL_18933059
EPI_ISL_18933057
EPI_ISL_18933054
EPI_ISL_18933052
EPI_ISL_18933051
EPI_ISL_18933050
EPI_ISL_18933047
EPI_ISL_18932996
EPI_ISL_18932244
EPI_ISL_18932243
EPI_ISL_18932242
EPI_ISL_18916843
EPI_ISL_18916786
EPI_ISL_18916785
EPI_ISL_18916777
EPI_ISL_18916776
EPI_ISL_18916747
EPI_ISL_18916746
EPI_ISL_18916745
EPI_ISL_18916744
EPI_ISL_18916743
EPI_ISL_18916742
EPI_ISL_18916741
EPI_ISL_18916740
EPI_ISL_18916739
EPI_ISL_18916738
EPI_ISL_18916737
EPI_ISL_18916736
EPI_ISL_18916735
EPI_ISL_18916734
EPI_ISL_18916733
EPI_ISL_18916732
EPI_ISL_18916731
EPI_ISL_18916684
EPI_ISL_18916276
EPI_ISL_18900981
EPI_ISL_18900980
EPI_ISL_18900979
EPI_ISL_18900978
EPI_ISL_18900977
EPI_ISL_18900976
EPI_ISL_18900975
EPI_ISL_18900974
EPI_ISL_18900973
EPI_ISL_18900972
EPI_ISL_18900971
EPI_ISL_18900970
EPI_ISL_18900969
EPI_ISL_18900968
EPI_ISL_18900967
EPI_ISL_18900966
EPI_ISL_18900965
EPI_ISL_18900964
EPI_ISL_18900963
EPI_ISL_18900962
EPI_ISL_18900961
EPI_ISL_18900960
EPI_ISL_18900959
EPI_ISL_18900958
EPI_ISL_18900957
EPI_ISL_18900956
EPI_ISL_18900955
EPI_ISL_18900954
EPI_ISL_18900953
EPI_ISL_18900952
EPI_ISL_18900951
EPI_ISL_18900950
EPI_ISL_18900949
EPI_ISL_18900948
EPI_ISL_18900947
EPI_ISL_18900946
EPI_ISL_18900945
EPI_ISL_18900944
EPI_ISL_18900668
EPI_ISL_18900667
EPI_ISL_18900666
EPI_ISL_18900665
EPI_ISL_18900664
EPI_ISL_18900663
EPI_ISL_18900662
EPI_ISL_18900661
EPI_ISL_18900660
EPI_ISL_18900659
EPI_ISL_18900658
EPI_ISL_18900657
EPI_ISL_18900656
EPI_ISL_18900655
EPI_ISL_18900654
EPI_ISL_18900653
EPI_ISL_18900652
EPI_ISL_18900651
EPI_ISL_18900650
EPI_ISL_18900649
EPI_ISL_18900648
EPI_ISL_18900647
EPI_ISL_18900646
EPI_ISL_18900645
EPI_ISL_18900644
EPI_ISL_18900643
EPI_ISL_18900642
EPI_ISL_18900641
EPI_ISL_18900640
EPI_ISL_18867689
EPI_ISL_18867688
EPI_ISL_18867628
EPI_ISL_18867501
EPI_ISL_18867500
EPI_ISL_18867498
EPI_ISL_18867497
EPI_ISL_18867496
EPI_ISL_18867494
EPI_ISL_18867493
EPI_ISL_18867492
EPI_ISL_18867490
EPI_ISL_18867489
EPI_ISL_18867488
EPI_ISL_18867487
EPI_ISL_18867486
EPI_ISL_18867485
EPI_ISL_18867483
EPI_ISL_18867437
EPI_ISL_18867436
EPI_ISL_18867435
EPI_ISL_18867434
EPI_ISL_18867433
EPI_ISL_18867432
EPI_ISL_18867431
EPI_ISL_18867430
EPI_ISL_18867429
EPI_ISL_18867428
EPI_ISL_18867427
EPI_ISL_18867426
EPI_ISL_18867425
EPI_ISL_18867424
EPI_ISL_18867419
EPI_ISL_18867418
EPI_ISL_18867377
EPI_ISL_18867376
EPI_ISL_18867119
EPI_ISL_18867037
EPI_ISL_18867036
EPI_ISL_18867035
EPI_ISL_18867034
EPI_ISL_18867033
EPI_ISL_18867031
EPI_ISL_18867030
EPI_ISL_18867029
EPI_ISL_18867028
EPI_ISL_18867027
EPI_ISL_18867026
EPI_ISL_18867025
EPI_ISL_18867024
EPI_ISL_18867023
EPI_ISL_18867022
EPI_ISL_18867021
EPI_ISL_18867020
EPI_ISL_18867019
EPI_ISL_18867018
EPI_ISL_18867017
EPI_ISL_18867015
EPI_ISL_18867009
EPI_ISL_18867008
EPI_ISL_18867007
EPI_ISL_18867006
EPI_ISL_18867004
EPI_ISL_18867003
EPI_ISL_18867002
EPI_ISL_18867001
EPI_ISL_18851725
EPI_ISL_18851331
EPI_ISL_18851323
EPI_ISL_18916771
EPI_ISL_18867005
EPI_ISL_18933204
EPI_ISL_18933102
EPI_ISL_18933100
EPI_ISL_18866885
EPI_ISL_18866887
EPI_ISL_18866883
EPI_ISL_18934260
EPI_ISL_18934257
EPI_ISL_18934253
EPI_ISL_18934249
EPI_ISL_18934246
EPI_ISL_18934242
EPI_ISL_18934238
EPI_ISL_18934235
EPI_ISL_18934231
EPI_ISL_18934228
EPI_ISL_18934224
EPI_ISL_18934220
EPI_ISL_18934217
EPI_ISL_18934213
EPI_ISL_18934209
EPI_ISL_18934206
EPI_ISL_18934202
EPI_ISL_18934198
EPI_ISL_18934194
EPI_ISL_18934191
EPI_ISL_18934187
EPI_ISL_18934184
EPI_ISL_18934180
EPI_ISL_18934176
EPI_ISL_18934172
EPI_ISL_18934169
EPI_ISL_18934165
EPI_ISL_18934161
EPI_ISL_18934157
EPI_ISL_18934153
EPI_ISL_18934149
EPI_ISL_18934145
EPI_ISL_18934141
EPI_ISL_18934137
EPI_ISL_18934133
EPI_ISL_18934130
EPI_ISL_18934126
EPI_ISL_18934122
EPI_ISL_18934118
EPI_ISL_18934115
EPI_ISL_18934111
EPI_ISL_18934107
EPI_ISL_18934104
EPI_ISL_18934100
EPI_ISL_18934096
EPI_ISL_18933854
EPI_ISL_18933853
EPI_ISL_18933852
EPI_ISL_18933851
EPI_ISL_18933850
EPI_ISL_18933849
EPI_ISL_18933848
EPI_ISL_18933847
EPI_ISL_18933846
EPI_ISL_18933845
EPI_ISL_18933844
EPI_ISL_18933843
EPI_ISL_18933842
EPI_ISL_18933841
EPI_ISL_18933840
EPI_ISL_18933839
EPI_ISL_18933838
EPI_ISL_18933837
EPI_ISL_18933836
EPI_ISL_18933835
EPI_ISL_18933834
EPI_ISL_18933833
EPI_ISL_18933832
EPI_ISL_18933831
EPI_ISL_18933830
EPI_ISL_18933829
EPI_ISL_18933828
EPI_ISL_18933827
EPI_ISL_18933826
EPI_ISL_18933825
EPI_ISL_18933824
EPI_ISL_18933823
EPI_ISL_18933822
EPI_ISL_18933821
EPI_ISL_18933820
EPI_ISL_18933819
EPI_ISL_18933818
EPI_ISL_18933817
EPI_ISL_18933816
EPI_ISL_18933815
EPI_ISL_18933814
EPI_ISL_18933813
EPI_ISL_18933812
EPI_ISL_18933811
EPI_ISL_18933810
EPI_ISL_18933809
EPI_ISL_18933808
EPI_ISL_18933807
EPI_ISL_18933806
EPI_ISL_18901457
EPI_ISL_18901456
EPI_ISL_18901455
EPI_ISL_18901047
EPI_ISL_18901046
EPI_ISL_18901045
EPI_ISL_18901044
EPI_ISL_18901043
EPI_ISL_18901042
EPI_ISL_18901041
EPI_ISL_18900639
EPI_ISL_18900638
EPI_ISL_18900637
EPI_ISL_18885613
EPI_ISL_18885612
EPI_ISL_18885611
EPI_ISL_18885610
EPI_ISL_18885609
EPI_ISL_18885608
EPI_ISL_18885607
EPI_ISL_18885606
EPI_ISL_18885605
EPI_ISL_18885604
EPI_ISL_18885603
EPI_ISL_18885602
EPI_ISL_18885601
EPI_ISL_18885600
EPI_ISL_18885567
EPI_ISL_18885566
EPI_ISL_18885552
EPI_ISL_18885546
EPI_ISL_18885533
EPI_ISL_18885018
EPI_ISL_18885017
EPI_ISL_18885016
EPI_ISL_18885015
EPI_ISL_18885014
EPI_ISL_18885011
EPI_ISL_18885003
EPI_ISL_18885002
EPI_ISL_18885001
EPI_ISL_18885000
EPI_ISL_18884999
EPI_ISL_18884998
EPI_ISL_18884997
EPI_ISL_18884996
EPI_ISL_18884995
EPI_ISL_18884993
EPI_ISL_18884992
EPI_ISL_18884991
EPI_ISL_18884990
EPI_ISL_18884988
EPI_ISL_18884987
EPI_ISL_18884986
EPI_ISL_18884985
EPI_ISL_18884984
EPI_ISL_18884983
EPI_ISL_18884982
EPI_ISL_18884981
EPI_ISL_18884980
EPI_ISL_18884979
EPI_ISL_18884978
EPI_ISL_18884977
EPI_ISL_18884976
EPI_ISL_18884975
EPI_ISL_18884974
EPI_ISL_18884973
EPI_ISL_18884972
EPI_ISL_18884971
EPI_ISL_18884970
EPI_ISL_18884969
EPI_ISL_18884968
EPI_ISL_18884967
EPI_ISL_18884966
EPI_ISL_18884965
EPI_ISL_18884964
EPI_ISL_18884963
EPI_ISL_18884962
EPI_ISL_18884961
EPI_ISL_18884960
EPI_ISL_18884959
EPI_ISL_18884955
EPI_ISL_18884954
EPI_ISL_18884953
EPI_ISL_18884952
EPI_ISL_18884951
EPI_ISL_18884950
EPI_ISL_18884949
EPI_ISL_18884948
EPI_ISL_18884947
EPI_ISL_18884946
EPI_ISL_18884945
EPI_ISL_18884943
EPI_ISL_18884942
EPI_ISL_18884941
EPI_ISL_18884940
EPI_ISL_18884939
EPI_ISL_18884938
EPI_ISL_18884937
EPI_ISL_18884936
EPI_ISL_18884935
EPI_ISL_18884934
EPI_ISL_18884933
EPI_ISL_18884932
EPI_ISL_18884931
EPI_ISL_18884930
EPI_ISL_18884929
EPI_ISL_18884928
EPI_ISL_18884927
EPI_ISL_18884926
EPI_ISL_18884925
EPI_ISL_18884924
EPI_ISL_18884923
EPI_ISL_18884922
EPI_ISL_18884921
EPI_ISL_18884920
EPI_ISL_18884919
EPI_ISL_18884918
EPI_ISL_18884917
EPI_ISL_18884916
EPI_ISL_18884915
EPI_ISL_18884914
EPI_ISL_18884913
EPI_ISL_18884912
EPI_ISL_18884911
EPI_ISL_18884910
EPI_ISL_18884909
EPI_ISL_18884908
EPI_ISL_18884907
EPI_ISL_18884906
EPI_ISL_18884905
EPI_ISL_18884904
EPI_ISL_18884903
EPI_ISL_18884902
EPI_ISL_18884901
EPI_ISL_18884900
EPI_ISL_18884899
EPI_ISL_18884898
EPI_ISL_18884897
EPI_ISL_18884896
EPI_ISL_18884895
EPI_ISL_18884894
EPI_ISL_18884893
EPI_ISL_18884892
EPI_ISL_18884891
EPI_ISL_18884890
EPI_ISL_18884889
EPI_ISL_18884888
EPI_ISL_18884887
EPI_ISL_18884886
EPI_ISL_18884885
EPI_ISL_18884884
EPI_ISL_18884883
EPI_ISL_18884882
EPI_ISL_18884881
EPI_ISL_18884880
EPI_ISL_18884879
EPI_ISL_18884878
EPI_ISL_18884876
EPI_ISL_18884875
EPI_ISL_18884874
EPI_ISL_18884873
EPI_ISL_18884872
EPI_ISL_18884871
EPI_ISL_18884870
EPI_ISL_18884869
EPI_ISL_18884868
EPI_ISL_18884867
EPI_ISL_18884866
EPI_ISL_18884865
EPI_ISL_18884864
EPI_ISL_18884863
EPI_ISL_18884862
EPI_ISL_18884861
EPI_ISL_18884860
EPI_ISL_18884859
EPI_ISL_18884858
EPI_ISL_18884857
EPI_ISL_18884856
EPI_ISL_18884855
EPI_ISL_18884854
EPI_ISL_18884853
EPI_ISL_18884852
EPI_ISL_18884851
EPI_ISL_18884850
EPI_ISL_18884849
EPI_ISL_18884848
EPI_ISL_18884843
EPI_ISL_18884842
EPI_ISL_18884841
EPI_ISL_18884840
EPI_ISL_18884839
EPI_ISL_18884838
EPI_ISL_18884837
EPI_ISL_18884836
EPI_ISL_18884835
EPI_ISL_18884834
EPI_ISL_18884833
EPI_ISL_18884832
EPI_ISL_18884831
EPI_ISL_18884830
EPI_ISL_18884829
EPI_ISL_18884828
EPI_ISL_18884827
EPI_ISL_18884821
EPI_ISL_18884820
EPI_ISL_18884819
EPI_ISL_18884818
EPI_ISL_18884817
EPI_ISL_18884812
EPI_ISL_18884811
EPI_ISL_18884810
EPI_ISL_18884809
EPI_ISL_18884805
EPI_ISL_18884804
EPI_ISL_18884803
EPI_ISL_18884802
EPI_ISL_18884790
EPI_ISL_18884789
EPI_ISL_18884788
EPI_ISL_18884775
EPI_ISL_18884774
EPI_ISL_18884773
EPI_ISL_18884772
EPI_ISL_18884771
EPI_ISL_18884770
EPI_ISL_18884769
EPI_ISL_18884768
EPI_ISL_18884767
EPI_ISL_18852831
EPI_ISL_18852830
EPI_ISL_18852829
EPI_ISL_18852828
EPI_ISL_18852827
EPI_ISL_18852826
EPI_ISL_18852825
EPI_ISL_18852824
EPI_ISL_18852823
EPI_ISL_18852822
EPI_ISL_18852797
EPI_ISL_18852796
EPI_ISL_18852795
EPI_ISL_18852794
EPI_ISL_18852793
EPI_ISL_18852792
EPI_ISL_18852791
EPI_ISL_18852790
EPI_ISL_18852789
EPI_ISL_18852788
EPI_ISL_18852787
EPI_ISL_18852786
EPI_ISL_18852785
EPI_ISL_18852784
EPI_ISL_18852783
EPI_ISL_18852782
EPI_ISL_18852781
EPI_ISL_18852780
EPI_ISL_18852779
EPI_ISL_18852778
EPI_ISL_18852777
EPI_ISL_18852776
EPI_ISL_18852775
EPI_ISL_18852774
EPI_ISL_18852773
EPI_ISL_18852772
EPI_ISL_18852771
EPI_ISL_18852770
EPI_ISL_18852769
EPI_ISL_18852761
EPI_ISL_18852760
EPI_ISL_18852759
EPI_ISL_18852758
EPI_ISL_18852757
EPI_ISL_18852756
EPI_ISL_18852755
EPI_ISL_18852754
EPI_ISL_18852753
EPI_ISL_18852752
EPI_ISL_18852751
EPI_ISL_18852750
EPI_ISL_18852749
EPI_ISL_18852748
EPI_ISL_18852747
EPI_ISL_18852746
EPI_ISL_18852745
EPI_ISL_18852744
EPI_ISL_18852743
EPI_ISL_18852742
EPI_ISL_18852740
EPI_ISL_18852739
EPI_ISL_18852738
EPI_ISL_18852737
EPI_ISL_18852736
EPI_ISL_18852735
EPI_ISL_18852734
EPI_ISL_18852733
EPI_ISL_18852732
EPI_ISL_18852731
EPI_ISL_18852730
EPI_ISL_18852729
EPI_ISL_18852728
EPI_ISL_18852727
EPI_ISL_18852725
EPI_ISL_18852724
EPI_ISL_18852723
EPI_ISL_18852722
EPI_ISL_18852721
EPI_ISL_18852720
EPI_ISL_18852719
EPI_ISL_18852718
EPI_ISL_18852717
EPI_ISL_18852716
EPI_ISL_18852715
EPI_ISL_18852714
EPI_ISL_18852710
EPI_ISL_18852709
EPI_ISL_18852708
EPI_ISL_18852707
EPI_ISL_18852706
EPI_ISL_18852705
EPI_ISL_18852704
EPI_ISL_18852703
EPI_ISL_18852702
EPI_ISL_18852701
EPI_ISL_18852700
EPI_ISL_18852699
EPI_ISL_18852698
EPI_ISL_18852697
EPI_ISL_18852696
EPI_ISL_18852695
EPI_ISL_18852694
EPI_ISL_18852692
EPI_ISL_18852691
EPI_ISL_18852690
EPI_ISL_18852689
EPI_ISL_18852688
EPI_ISL_18852687
EPI_ISL_18852686
EPI_ISL_18852685
EPI_ISL_18852684
EPI_ISL_18852683
EPI_ISL_18852682
EPI_ISL_18852681
EPI_ISL_18852680
EPI_ISL_18852679
EPI_ISL_18852678
EPI_ISL_18852677
EPI_ISL_18852676
EPI_ISL_18852675
EPI_ISL_18852674
EPI_ISL_18852673
EPI_ISL_18852672
EPI_ISL_18852671
EPI_ISL_18852670
EPI_ISL_18852669
EPI_ISL_18852668
EPI_ISL_18852667
EPI_ISL_18852666
EPI_ISL_18852665
EPI_ISL_18852664
EPI_ISL_18852663
EPI_ISL_18852662
EPI_ISL_18852661
EPI_ISL_18852660
EPI_ISL_18852659
EPI_ISL_18852658
EPI_ISL_18852657
EPI_ISL_18852656
EPI_ISL_18852655
EPI_ISL_18852654
EPI_ISL_18852653
EPI_ISL_18852652
EPI_ISL_18852651
EPI_ISL_18852650
EPI_ISL_18852649
EPI_ISL_18852648
EPI_ISL_18852647
EPI_ISL_18852645
EPI_ISL_18852644
EPI_ISL_18852643
EPI_ISL_18852642
EPI_ISL_18852641
EPI_ISL_18852640
EPI_ISL_18852639
EPI_ISL_18852638
EPI_ISL_18852637
EPI_ISL_18852636
EPI_ISL_18852635
EPI_ISL_18852634
EPI_ISL_18852633
EPI_ISL_18852632
EPI_ISL_18852631
EPI_ISL_18852630
EPI_ISL_18852629
EPI_ISL_18852628
EPI_ISL_18852627
EPI_ISL_18852626
EPI_ISL_18852625
EPI_ISL_18852624
EPI_ISL_18852623
EPI_ISL_18852622
EPI_ISL_18852621
EPI_ISL_18852620
EPI_ISL_18852619
EPI_ISL_18852618
EPI_ISL_18852617
EPI_ISL_18852616
EPI_ISL_18852615
EPI_ISL_18852614
EPI_ISL_18852613
EPI_ISL_18852612
EPI_ISL_18852611
EPI_ISL_18852610
EPI_ISL_18852609
EPI_ISL_18852608
EPI_ISL_18851940
EPI_ISL_18851938
EPI_ISL_18851937
EPI_ISL_18851936
EPI_ISL_18851935
EPI_ISL_18851934
EPI_ISL_18851933
EPI_ISL_18851932
EPI_ISL_18851931
EPI_ISL_18851929
EPI_ISL_18851928
EPI_ISL_18851927
EPI_ISL_18851926
EPI_ISL_18851925
EPI_ISL_18851924
EPI_ISL_18851923
EPI_ISL_18851922
EPI_ISL_18851920
EPI_ISL_18851919
EPI_ISL_18851918
EPI_ISL_18851917
EPI_ISL_18851916
EPI_ISL_18851915
EPI_ISL_18851914
EPI_ISL_18851913
EPI_ISL_18851911
EPI_ISL_18851910
EPI_ISL_18851909
EPI_ISL_18851908
EPI_ISL_18851907
EPI_ISL_18885547
EPI_ISL_18934845
EPI_ISL_18934844
EPI_ISL_18934843
EPI_ISL_18934842
EPI_ISL_18934840
EPI_ISL_18934839
EPI_ISL_18934838
EPI_ISL_18934837
EPI_ISL_18934836
EPI_ISL_18934835
EPI_ISL_18934834
EPI_ISL_18934833
EPI_ISL_18934832
EPI_ISL_18934831
EPI_ISL_18934830
EPI_ISL_18934829
EPI_ISL_18934828
EPI_ISL_18934827
EPI_ISL_18934826
EPI_ISL_18934825
EPI_ISL_18934824
EPI_ISL_18934823
EPI_ISL_18934822
EPI_ISL_18934821
EPI_ISL_18934819
EPI_ISL_18934804
EPI_ISL_18934803
EPI_ISL_18934802
EPI_ISL_18934801
EPI_ISL_18934800
EPI_ISL_18934799
EPI_ISL_18934798
EPI_ISL_18918758
EPI_ISL_18918757
EPI_ISL_18918756
EPI_ISL_18918755
EPI_ISL_18918754
EPI_ISL_18918753
EPI_ISL_18918752
EPI_ISL_18918751
EPI_ISL_18918750
EPI_ISL_18918749
EPI_ISL_18918748
EPI_ISL_18918747
EPI_ISL_18918746
EPI_ISL_18918745
EPI_ISL_18918744
EPI_ISL_18918743
EPI_ISL_18918742
EPI_ISL_18918741
EPI_ISL_18918740
EPI_ISL_18918739
EPI_ISL_18918738
EPI_ISL_18918737
EPI_ISL_18918736
EPI_ISL_18918735
EPI_ISL_18918734
EPI_ISL_18918733
EPI_ISL_18918732
EPI_ISL_18918731
EPI_ISL_18918730
EPI_ISL_18918729
EPI_ISL_18918728
EPI_ISL_18918727
EPI_ISL_18918726
EPI_ISL_18918725
EPI_ISL_18918724
EPI_ISL_18918723
EPI_ISL_18918722
EPI_ISL_18918700
EPI_ISL_18918463
EPI_ISL_18918462
EPI_ISL_18918461
EPI_ISL_18918460
EPI_ISL_18918459
EPI_ISL_18918458
EPI_ISL_18918457
EPI_ISL_18918456
EPI_ISL_18918455
EPI_ISL_18918454
EPI_ISL_18901604
EPI_ISL_18901603
EPI_ISL_18901602
EPI_ISL_18901601
EPI_ISL_18901600
EPI_ISL_18901599
EPI_ISL_18901598
EPI_ISL_18901597
EPI_ISL_18901596
EPI_ISL_18901595
EPI_ISL_18901594
EPI_ISL_18901593
EPI_ISL_18901592
EPI_ISL_18901591
EPI_ISL_18901590
EPI_ISL_18901589
EPI_ISL_18901588
EPI_ISL_18901587
EPI_ISL_18901586
EPI_ISL_18886096
EPI_ISL_18886025
EPI_ISL_18885962
EPI_ISL_18885695
EPI_ISL_18885693
EPI_ISL_18885692
EPI_ISL_18885691
EPI_ISL_18885689
EPI_ISL_18885688
EPI_ISL_18885687
EPI_ISL_18885685
EPI_ISL_18885684
EPI_ISL_18885683
EPI_ISL_18885682
EPI_ISL_18885681
EPI_ISL_18885680
EPI_ISL_18885679
EPI_ISL_18885677
EPI_ISL_18885676
EPI_ISL_18885675
EPI_ISL_18885673
EPI_ISL_18885672
EPI_ISL_18885671
EPI_ISL_18885669
EPI_ISL_18885668
EPI_ISL_18885667
EPI_ISL_18885666
EPI_ISL_18885665
EPI_ISL_18885664
EPI_ISL_18885659
EPI_ISL_18885658
EPI_ISL_18885657
EPI_ISL_18885655
EPI_ISL_18885654
EPI_ISL_18885652
EPI_ISL_18885651
EPI_ISL_18885650
EPI_ISL_18885648
EPI_ISL_18885647
EPI_ISL_18885646
EPI_ISL_18885645
EPI_ISL_18885644
EPI_ISL_18885643
EPI_ISL_18885642
EPI_ISL_18885641
EPI_ISL_18885640
EPI_ISL_18885639
EPI_ISL_18885638
EPI_ISL_18885637
EPI_ISL_18885636
EPI_ISL_18885635
EPI_ISL_18885634
EPI_ISL_18885633
EPI_ISL_18885632
EPI_ISL_18885631
EPI_ISL_18885630
EPI_ISL_18885629
EPI_ISL_18885628
EPI_ISL_18885627
EPI_ISL_18885626
EPI_ISL_18885625
EPI_ISL_18885624
EPI_ISL_18885623
EPI_ISL_18885622
EPI_ISL_18885621
EPI_ISL_18885620
EPI_ISL_18885619
EPI_ISL_18885618
EPI_ISL_18885617
EPI_ISL_18885616
EPI_ISL_18885615
EPI_ISL_18885614
EPI_ISL_18885599
EPI_ISL_18885598
EPI_ISL_18885597
EPI_ISL_18885596
EPI_ISL_18885595
EPI_ISL_18885594
EPI_ISL_18885593
EPI_ISL_18885592
EPI_ISL_18885591
EPI_ISL_18885590
EPI_ISL_18885589
EPI_ISL_18885588
EPI_ISL_18885573
EPI_ISL_18885572
EPI_ISL_18885571
EPI_ISL_18885570
EPI_ISL_18885569
EPI_ISL_18885568
EPI_ISL_18852832
EPI_ISL_18852607
EPI_ISL_18852606
EPI_ISL_18852605
EPI_ISL_18852604
EPI_ISL_18852603
EPI_ISL_18852602
EPI_ISL_18852601
EPI_ISL_18852600
EPI_ISL_18852599
EPI_ISL_18852598
EPI_ISL_18852597
EPI_ISL_18852596
EPI_ISL_18852595
EPI_ISL_18852594
EPI_ISL_18852593
EPI_ISL_18852592
EPI_ISL_18852591
EPI_ISL_18852590
EPI_ISL_18852589
EPI_ISL_18852588
EPI_ISL_18852587
EPI_ISL_18852586
EPI_ISL_18852585
EPI_ISL_18852584
EPI_ISL_18852583
EPI_ISL_18852582
EPI_ISL_18852581
EPI_ISL_18852580
EPI_ISL_18852579
EPI_ISL_18852578
EPI_ISL_18852577
EPI_ISL_18852576
EPI_ISL_18852575
EPI_ISL_18852574
EPI_ISL_18852573
EPI_ISL_18852572
EPI_ISL_18852571
EPI_ISL_18852570
EPI_ISL_18852569
EPI_ISL_18852568
EPI_ISL_18852567
EPI_ISL_18852566
EPI_ISL_18852565
EPI_ISL_18852564
EPI_ISL_18852563
EPI_ISL_18852562
EPI_ISL_18852561
EPI_ISL_18852560
EPI_ISL_18852559
EPI_ISL_18852558
EPI_ISL_18852557
EPI_ISL_18852556
EPI_ISL_18852555
EPI_ISL_18852554
EPI_ISL_18852553
EPI_ISL_18852552
EPI_ISL_18852551
EPI_ISL_18852550
EPI_ISL_18852549
EPI_ISL_18852548
EPI_ISL_18852547
EPI_ISL_18852546
EPI_ISL_18852545
EPI_ISL_18852544
EPI_ISL_18852543
EPI_ISL_18852542
EPI_ISL_18852541
EPI_ISL_18852540
EPI_ISL_18852539
EPI_ISL_18852538
EPI_ISL_18852537
EPI_ISL_18852376
EPI_ISL_18852375
EPI_ISL_18852374
EPI_ISL_18852373
EPI_ISL_18852372
EPI_ISL_18852370
EPI_ISL_18918834
EPI_ISL_18918835
EPI_ISL_18918831
EPI_ISL_18918809
EPI_ISL_18854215
EPI_ISL_18918529
EPI_ISL_18918527
EPI_ISL_18918508
EPI_ISL_18918493
EPI_ISL_18918472
EPI_ISL_18885873
EPI_ISL_18885871
EPI_ISL_18885855
EPI_ISL_18918470
EPI_ISL_18936135
EPI_ISL_18936133
EPI_ISL_18936132
EPI_ISL_18936131
EPI_ISL_18936130
EPI_ISL_18936129
EPI_ISL_18936128
EPI_ISL_18936127
EPI_ISL_18936126
EPI_ISL_18936125
EPI_ISL_18936124
EPI_ISL_18936123
EPI_ISL_18936122
EPI_ISL_18936121
EPI_ISL_18936120
EPI_ISL_18936119
EPI_ISL_18936118
EPI_ISL_18936117
EPI_ISL_18936116
EPI_ISL_18936115
EPI_ISL_18936114
EPI_ISL_18936113
EPI_ISL_18936093
EPI_ISL_18936092
EPI_ISL_18936091
EPI_ISL_18936090
EPI_ISL_18936089
EPI_ISL_18936088
EPI_ISL_18936087
EPI_ISL_18936086
EPI_ISL_18936085
EPI_ISL_18936084
EPI_ISL_18936083
EPI_ISL_18936082
EPI_ISL_18936081
EPI_ISL_18936079
EPI_ISL_18936078
EPI_ISL_18936077
EPI_ISL_18936076
EPI_ISL_18936075
EPI_ISL_18936074
EPI_ISL_18936073
EPI_ISL_18919101
EPI_ISL_18919100
EPI_ISL_18919099
EPI_ISL_18919098
EPI_ISL_18919097
EPI_ISL_18919096
EPI_ISL_18919095
EPI_ISL_18919094
EPI_ISL_18919093
EPI_ISL_18919092
EPI_ISL_18919091
EPI_ISL_18919090
EPI_ISL_18919089
EPI_ISL_18919088
EPI_ISL_18919087
EPI_ISL_18919086
EPI_ISL_18919085
EPI_ISL_18919084
EPI_ISL_18919083
EPI_ISL_18919082
EPI_ISL_18919081
EPI_ISL_18919080
EPI_ISL_18919079
EPI_ISL_18919078
EPI_ISL_18919077
EPI_ISL_18919076
EPI_ISL_18919075
EPI_ISL_18919074
EPI_ISL_18919073
EPI_ISL_18919072
EPI_ISL_18919071
EPI_ISL_18919070
EPI_ISL_18919069
EPI_ISL_18919068
EPI_ISL_18919067
EPI_ISL_18919066
EPI_ISL_18918593
EPI_ISL_18918591
EPI_ISL_18918506
EPI_ISL_18918505
EPI_ISL_18918504
EPI_ISL_18918503
EPI_ISL_18918502
EPI_ISL_18918501
EPI_ISL_18918500
EPI_ISL_18918499
EPI_ISL_18918498
EPI_ISL_18918497
EPI_ISL_18918496
EPI_ISL_18918495
EPI_ISL_18918494
EPI_ISL_18918492
EPI_ISL_18918491
EPI_ISL_18918490
EPI_ISL_18918489
EPI_ISL_18918486
EPI_ISL_18918485
EPI_ISL_18918484
EPI_ISL_18918483
EPI_ISL_18918482
EPI_ISL_18918481
EPI_ISL_18918480
EPI_ISL_18918479
EPI_ISL_18918478
EPI_ISL_18918477
EPI_ISL_18918476
EPI_ISL_18918475
EPI_ISL_18918474
EPI_ISL_18918473
EPI_ISL_18918471
EPI_ISL_18918469
EPI_ISL_18918468
EPI_ISL_18918467
EPI_ISL_18918466
EPI_ISL_18918465
EPI_ISL_18918464
EPI_ISL_18887039
EPI_ISL_18887038
EPI_ISL_18887037
EPI_ISL_18886638
EPI_ISL_18886637
EPI_ISL_18886636
EPI_ISL_18886166
EPI_ISL_18885876
EPI_ISL_18885825
EPI_ISL_18885824
EPI_ISL_18885823
EPI_ISL_18885822
EPI_ISL_18885821
EPI_ISL_18885819
EPI_ISL_18885818
EPI_ISL_18885817
EPI_ISL_18885816
EPI_ISL_18885815
EPI_ISL_18885814
EPI_ISL_18885813
EPI_ISL_18885812
EPI_ISL_18885811
EPI_ISL_18885810
EPI_ISL_18885809
EPI_ISL_18885808
EPI_ISL_18885807
EPI_ISL_18885806
EPI_ISL_18885805
EPI_ISL_18885804
EPI_ISL_18885803
EPI_ISL_18885802
EPI_ISL_18885801
EPI_ISL_18885800
EPI_ISL_18885799
EPI_ISL_18885798
EPI_ISL_18885797
EPI_ISL_18885796
EPI_ISL_18885795
EPI_ISL_18885794
EPI_ISL_18885793
EPI_ISL_18885792
EPI_ISL_18885791
EPI_ISL_18885790
EPI_ISL_18885789
EPI_ISL_18885788
EPI_ISL_18885787
EPI_ISL_18885786
EPI_ISL_18885785
EPI_ISL_18885784
EPI_ISL_18885783
EPI_ISL_18885782
EPI_ISL_18885781
EPI_ISL_18885780
EPI_ISL_18885779
EPI_ISL_18885778
EPI_ISL_18885777
EPI_ISL_18885776
EPI_ISL_18885775
EPI_ISL_18885774
EPI_ISL_18885773
EPI_ISL_18885772
EPI_ISL_18885771
EPI_ISL_18885770
EPI_ISL_18885769
EPI_ISL_18885768
EPI_ISL_18885767
EPI_ISL_18885766
EPI_ISL_18885765
EPI_ISL_18885764
EPI_ISL_18885763
EPI_ISL_18885762
EPI_ISL_18885761
EPI_ISL_18885760
EPI_ISL_18885759
EPI_ISL_18885758
EPI_ISL_18885757
EPI_ISL_18885756
EPI_ISL_18885755
EPI_ISL_18885754
EPI_ISL_18885753
EPI_ISL_18885752
EPI_ISL_18885751
EPI_ISL_18885750
EPI_ISL_18885749
EPI_ISL_18885748
EPI_ISL_18885747
EPI_ISL_18885746
EPI_ISL_18885745
EPI_ISL_18885744
EPI_ISL_18885743
EPI_ISL_18885742
EPI_ISL_18885741
EPI_ISL_18885740
EPI_ISL_18885739
EPI_ISL_18885738
EPI_ISL_18885737
EPI_ISL_18885736
EPI_ISL_18885735
EPI_ISL_18885734
EPI_ISL_18885733
EPI_ISL_18885732
EPI_ISL_18885731
EPI_ISL_18885730
EPI_ISL_18885729
EPI_ISL_18885728
EPI_ISL_18885726
EPI_ISL_18885725
EPI_ISL_18885724
EPI_ISL_18885723
EPI_ISL_18885722
EPI_ISL_18885721
EPI_ISL_18885720
EPI_ISL_18885719
EPI_ISL_18885718
EPI_ISL_18885717
EPI_ISL_18885716
EPI_ISL_18885715
EPI_ISL_18885714
EPI_ISL_18885713
EPI_ISL_18885712
EPI_ISL_18885711
EPI_ISL_18885710
EPI_ISL_18885708
EPI_ISL_18885707
EPI_ISL_18885705
EPI_ISL_18885704
EPI_ISL_18885703
EPI_ISL_18885702
EPI_ISL_18885701
EPI_ISL_18885700
EPI_ISL_18885699
EPI_ISL_18885698
EPI_ISL_18885697
EPI_ISL_18885696
EPI_ISL_18885662
EPI_ISL_18885661
EPI_ISL_18870233
EPI_ISL_18870232
EPI_ISL_18870231
EPI_ISL_18870230
EPI_ISL_18870186
EPI_ISL_18870185
EPI_ISL_18870184
EPI_ISL_18870182
EPI_ISL_18870181
EPI_ISL_18870060
EPI_ISL_18870059
EPI_ISL_18870058
EPI_ISL_18870057
EPI_ISL_18870056
EPI_ISL_18870055
EPI_ISL_18870054
EPI_ISL_18870053
EPI_ISL_18870052
EPI_ISL_18870051
EPI_ISL_18870050
EPI_ISL_18870049
EPI_ISL_18870048
EPI_ISL_18870047
EPI_ISL_18870046
EPI_ISL_18870045
EPI_ISL_18870044
EPI_ISL_18870043
EPI_ISL_18869478
EPI_ISL_18869477
EPI_ISL_18869476
EPI_ISL_18869475
EPI_ISL_18869474
EPI_ISL_18869473
EPI_ISL_18869472
EPI_ISL_18869471
EPI_ISL_18869470
EPI_ISL_18869469
EPI_ISL_18869468
EPI_ISL_18869467
EPI_ISL_18869466
EPI_ISL_18869465
EPI_ISL_18869464
EPI_ISL_18869463
EPI_ISL_18869462
EPI_ISL_18869461
EPI_ISL_18869460
EPI_ISL_18869459
EPI_ISL_18869458
EPI_ISL_18869457
EPI_ISL_18869456
EPI_ISL_18869455
EPI_ISL_18869454
EPI_ISL_18869453
EPI_ISL_18869452
EPI_ISL_18869451
EPI_ISL_18869450
EPI_ISL_18869449
EPI_ISL_18869448
EPI_ISL_18869447
EPI_ISL_18869446
EPI_ISL_18869445
EPI_ISL_18869444
EPI_ISL_18869443
EPI_ISL_18869442
EPI_ISL_18869441
EPI_ISL_18869440
EPI_ISL_18869439
EPI_ISL_18854270
EPI_ISL_18854268
EPI_ISL_18854267
EPI_ISL_18854266
EPI_ISL_18854265
EPI_ISL_18854264
EPI_ISL_18854263
EPI_ISL_18854262
EPI_ISL_18854261
EPI_ISL_18854260
EPI_ISL_18854259
EPI_ISL_18854239
EPI_ISL_18854238
EPI_ISL_18854237
EPI_ISL_18854236
EPI_ISL_18854235
EPI_ISL_18854234
EPI_ISL_18854233
EPI_ISL_18854232
EPI_ISL_18854231
EPI_ISL_18854230
EPI_ISL_18854229
EPI_ISL_18854228
EPI_ISL_18854227
EPI_ISL_18854226
EPI_ISL_18854225
EPI_ISL_18854224
EPI_ISL_18854223
EPI_ISL_18854222
EPI_ISL_18854221
EPI_ISL_18854220
EPI_ISL_18854219
EPI_ISL_18854218
EPI_ISL_18854217
EPI_ISL_18886297
EPI_ISL_18886296
EPI_ISL_18886295
EPI_ISL_18886294
EPI_ISL_18886293
EPI_ISL_18886292
EPI_ISL_18886291
EPI_ISL_18886290
EPI_ISL_18886289
EPI_ISL_18886287
EPI_ISL_18886286
EPI_ISL_18886285
EPI_ISL_18886284
EPI_ISL_18886283
EPI_ISL_18918530
EPI_ISL_18885838
EPI_ISL_18885828
EPI_ISL_18886288
EPI_ISL_18885839
EPI_ISL_18885854
EPI_ISL_18885852
EPI_ISL_18885826
EPI_ISL_18937337
EPI_ISL_18937102
EPI_ISL_18936812
EPI_ISL_18936811
EPI_ISL_18936810
EPI_ISL_18936809
EPI_ISL_18936808
EPI_ISL_18936807
EPI_ISL_18936806
EPI_ISL_18936805
EPI_ISL_18936804
EPI_ISL_18936803
EPI_ISL_18936802
EPI_ISL_18936801
EPI_ISL_18936800
EPI_ISL_18936799
EPI_ISL_18936798
EPI_ISL_18936797
EPI_ISL_18936350
EPI_ISL_18936338
EPI_ISL_18936337
EPI_ISL_18936331
EPI_ISL_18936329
EPI_ISL_18936328
EPI_ISL_18936324
EPI_ISL_18936322
EPI_ISL_18936316
EPI_ISL_18936315
EPI_ISL_18936314
EPI_ISL_18936313
EPI_ISL_18936312
EPI_ISL_18936311
EPI_ISL_18936310
EPI_ISL_18936309
EPI_ISL_18936307
EPI_ISL_18936306
EPI_ISL_18936305
EPI_ISL_18936304
EPI_ISL_18936302
EPI_ISL_18936301
EPI_ISL_18936300
EPI_ISL_18936299
EPI_ISL_18936298
EPI_ISL_18936297
EPI_ISL_18936296
EPI_ISL_18936295
EPI_ISL_18936294
EPI_ISL_18936293
EPI_ISL_18936292
EPI_ISL_18936291
EPI_ISL_18936060
EPI_ISL_18936058
EPI_ISL_18936057
EPI_ISL_18887073
EPI_ISL_18887072
EPI_ISL_18887071
EPI_ISL_18887070
EPI_ISL_18887069
EPI_ISL_18887068
EPI_ISL_18887067
EPI_ISL_18887066
EPI_ISL_18887065
EPI_ISL_18887064
EPI_ISL_18887063
EPI_ISL_18887062
EPI_ISL_18887061
EPI_ISL_18887060
EPI_ISL_18887059
EPI_ISL_18887058
EPI_ISL_18887057
EPI_ISL_18887056
EPI_ISL_18887055
EPI_ISL_18887054
EPI_ISL_18887053
EPI_ISL_18887052
EPI_ISL_18887051
EPI_ISL_18887050
EPI_ISL_18887049
EPI_ISL_18887048
EPI_ISL_18887047
EPI_ISL_18887046
EPI_ISL_18887045
EPI_ISL_18887044
EPI_ISL_18887043
EPI_ISL_18887042
EPI_ISL_18887041
EPI_ISL_18887040
EPI_ISL_18870845
EPI_ISL_18870844
EPI_ISL_18870843
EPI_ISL_18870842
EPI_ISL_18870841
EPI_ISL_18870840
EPI_ISL_18870838
EPI_ISL_18870837
EPI_ISL_18870836
EPI_ISL_18870835
EPI_ISL_18870834
EPI_ISL_18870833
EPI_ISL_18870831
EPI_ISL_18870829
EPI_ISL_18870827
EPI_ISL_18870826
EPI_ISL_18870821
EPI_ISL_18870819
EPI_ISL_18870818
EPI_ISL_18870815
EPI_ISL_18870809
EPI_ISL_18854444
EPI_ISL_18854393
EPI_ISL_18854297
EPI_ISL_18854293
EPI_ISL_18854290
EPI_ISL_18854286
EPI_ISL_18854283
EPI_ISL_18854280
EPI_ISL_18854277
EPI_ISL_18854273
EPI_ISL_18854258
EPI_ISL_18854257
EPI_ISL_18854256
EPI_ISL_18854255
EPI_ISL_18854254
EPI_ISL_18854253
EPI_ISL_18854252
EPI_ISL_18854251
EPI_ISL_18854250
EPI_ISL_18854249
EPI_ISL_18854248
EPI_ISL_18854247
EPI_ISL_18854246
EPI_ISL_18854245
EPI_ISL_18854244
EPI_ISL_18854243
EPI_ISL_18854242
EPI_ISL_18854241
EPI_ISL_18854240
EPI_ISL_18854137
EPI_ISL_18854136
EPI_ISL_18854135
EPI_ISL_18854134
EPI_ISL_18854133
EPI_ISL_18854132
EPI_ISL_18854131
EPI_ISL_18854130
EPI_ISL_18854129
EPI_ISL_18854128
EPI_ISL_18854127
EPI_ISL_18854126
EPI_ISL_18854125
EPI_ISL_18854124
EPI_ISL_18854123
EPI_ISL_18854122
EPI_ISL_18854121
EPI_ISL_18854119
EPI_ISL_18854118
EPI_ISL_18854117
EPI_ISL_18854116
EPI_ISL_18854115
EPI_ISL_18854114
EPI_ISL_18854113
EPI_ISL_18854112
EPI_ISL_18854111
EPI_ISL_18854110
EPI_ISL_18854109
EPI_ISL_18854108
EPI_ISL_18854107
EPI_ISL_18854106
EPI_ISL_18854105
EPI_ISL_18854104
EPI_ISL_18854103
EPI_ISL_18854102
EPI_ISL_18854101
EPI_ISL_18854100
EPI_ISL_18854099
EPI_ISL_18854098
EPI_ISL_18854097
EPI_ISL_18854096
EPI_ISL_18854095
EPI_ISL_18854094
EPI_ISL_18854093
EPI_ISL_18854092
EPI_ISL_18937341
EPI_ISL_18854057
EPI_ISL_18889036
EPI_ISL_18889001
EPI_ISL_18889000
EPI_ISL_18888999
EPI_ISL_18888998
EPI_ISL_18888979
EPI_ISL_18856438
EPI_ISL_18856437
EPI_ISL_18856436
EPI_ISL_18856435
EPI_ISL_18856434
EPI_ISL_18856338
EPI_ISL_18856207
EPI_ISL_18855999
EPI_ISL_18855998
EPI_ISL_18855997
EPI_ISL_18855996
EPI_ISL_18855995
EPI_ISL_18855994
EPI_ISL_18855993
EPI_ISL_18855992
EPI_ISL_18855991
EPI_ISL_18855990
EPI_ISL_18855989
EPI_ISL_18855988
EPI_ISL_18855987
EPI_ISL_18855986
EPI_ISL_18855985
EPI_ISL_18855984
EPI_ISL_18855967
EPI_ISL_18855966
EPI_ISL_18855965
EPI_ISL_18855964
EPI_ISL_18855963
EPI_ISL_18855962
EPI_ISL_18855961
EPI_ISL_18855960
EPI_ISL_18855959
EPI_ISL_18855958
EPI_ISL_18855957
EPI_ISL_18855956
EPI_ISL_18855955
EPI_ISL_18855954
EPI_ISL_18855953
EPI_ISL_18855948
EPI_ISL_18855947
EPI_ISL_18855946
EPI_ISL_18855945
EPI_ISL_18855944
EPI_ISL_18855943
EPI_ISL_18855942
EPI_ISL_18855941
EPI_ISL_18855940
EPI_ISL_18855939
EPI_ISL_18855938
EPI_ISL_18855937
EPI_ISL_18855936
EPI_ISL_18855935
EPI_ISL_18855934
EPI_ISL_18855933
EPI_ISL_18855932
EPI_ISL_18855931
EPI_ISL_18855930
EPI_ISL_18855929
EPI_ISL_18855928
EPI_ISL_18855927
EPI_ISL_18855926
EPI_ISL_18855925
EPI_ISL_18855924
EPI_ISL_18855923
EPI_ISL_18855922
EPI_ISL_18855921
EPI_ISL_18855920
EPI_ISL_18855919
EPI_ISL_18855918
EPI_ISL_18855917
EPI_ISL_18855916
EPI_ISL_18855915
EPI_ISL_18855914
EPI_ISL_18855913
EPI_ISL_18855911
EPI_ISL_18855910
EPI_ISL_18855909
EPI_ISL_18855908
EPI_ISL_18855907
EPI_ISL_18855906
EPI_ISL_18855905
EPI_ISL_18855904
EPI_ISL_18855903
EPI_ISL_18855902
EPI_ISL_18855901
EPI_ISL_18855900
EPI_ISL_18855899
EPI_ISL_18855898
EPI_ISL_18855897
EPI_ISL_18855896
EPI_ISL_18855895
EPI_ISL_18855894
EPI_ISL_18855893
EPI_ISL_18855892
EPI_ISL_18855891
EPI_ISL_18855890
EPI_ISL_18855889
EPI_ISL_18855888
EPI_ISL_18855887
EPI_ISL_18855886
EPI_ISL_18855885
EPI_ISL_18855884
EPI_ISL_18855883
EPI_ISL_18855882
EPI_ISL_18855881
EPI_ISL_18855880
EPI_ISL_18855879
EPI_ISL_18855878
EPI_ISL_18855877
EPI_ISL_18855876
EPI_ISL_18855875
EPI_ISL_18855874
EPI_ISL_18855873
EPI_ISL_18855872
EPI_ISL_18855871
EPI_ISL_18855870
EPI_ISL_18855869
EPI_ISL_18855868
EPI_ISL_18855867
EPI_ISL_18855866
EPI_ISL_18855865
EPI_ISL_18855864
EPI_ISL_18855863
EPI_ISL_18855862
EPI_ISL_18855861
EPI_ISL_18855860
EPI_ISL_18855859
EPI_ISL_18855858
EPI_ISL_18855857
EPI_ISL_18855856
EPI_ISL_18855855
EPI_ISL_18855854
EPI_ISL_18855853
EPI_ISL_18855852
EPI_ISL_18855851
EPI_ISL_18855850
EPI_ISL_18855849
EPI_ISL_18855848
EPI_ISL_18855847
EPI_ISL_18855846
EPI_ISL_18855845
EPI_ISL_18855844
EPI_ISL_18855843
EPI_ISL_18855842
EPI_ISL_18855841
EPI_ISL_18855840
EPI_ISL_18855839
EPI_ISL_18855838
EPI_ISL_18855837
EPI_ISL_18855836
EPI_ISL_18855835
EPI_ISL_18855834
EPI_ISL_18855833
EPI_ISL_18855832
EPI_ISL_18855831
EPI_ISL_18855830
EPI_ISL_18855829
EPI_ISL_18855828
EPI_ISL_18855827
EPI_ISL_18855826
EPI_ISL_18855824
EPI_ISL_18855823
EPI_ISL_18855822
EPI_ISL_18855821
EPI_ISL_18855820
EPI_ISL_18855819
EPI_ISL_18855818
EPI_ISL_18855817
EPI_ISL_18855816
EPI_ISL_18855815
EPI_ISL_18855814
EPI_ISL_18855813
EPI_ISL_18855812
EPI_ISL_18855811
EPI_ISL_18855810
EPI_ISL_18855809
EPI_ISL_18855808
EPI_ISL_18855807
EPI_ISL_18855806
EPI_ISL_18855805
EPI_ISL_18855804
EPI_ISL_18855803
EPI_ISL_18855802
EPI_ISL_18855801
EPI_ISL_18855800
EPI_ISL_18855799
EPI_ISL_18855798
EPI_ISL_18855797
EPI_ISL_18855796
EPI_ISL_18855795
EPI_ISL_18855794
EPI_ISL_18855793
EPI_ISL_18855792
EPI_ISL_18855791
EPI_ISL_18855790
EPI_ISL_18855789
EPI_ISL_18855788
EPI_ISL_18855787
EPI_ISL_18855786
EPI_ISL_18855785
EPI_ISL_18855784
EPI_ISL_18855783
EPI_ISL_18855782
EPI_ISL_18855781
EPI_ISL_18855780
EPI_ISL_18855779
EPI_ISL_18855778
EPI_ISL_18855777
EPI_ISL_18855776
EPI_ISL_18855775
EPI_ISL_18855774
EPI_ISL_18855773
EPI_ISL_18855772
EPI_ISL_18855771
EPI_ISL_18855770
EPI_ISL_18855769
EPI_ISL_18855768
EPI_ISL_18855767
EPI_ISL_18855766
EPI_ISL_18855765
EPI_ISL_18855764
EPI_ISL_18855763
EPI_ISL_18855762
EPI_ISL_18855761
EPI_ISL_18855760
EPI_ISL_18855759
EPI_ISL_18855758
EPI_ISL_18855757
EPI_ISL_18855756
EPI_ISL_18855755
EPI_ISL_18855754
EPI_ISL_18855753
EPI_ISL_18855752
EPI_ISL_18855751
EPI_ISL_18855749
EPI_ISL_18855748
EPI_ISL_18855747
EPI_ISL_18855746
EPI_ISL_18855745
EPI_ISL_18855744
EPI_ISL_18855743
EPI_ISL_18855742
EPI_ISL_18855741
EPI_ISL_18855740
EPI_ISL_18855739
EPI_ISL_18855738
EPI_ISL_18855737
EPI_ISL_18855736
EPI_ISL_18855735
EPI_ISL_18855734
EPI_ISL_18855733
EPI_ISL_18855732
EPI_ISL_18855731
EPI_ISL_18855730
EPI_ISL_18855729
EPI_ISL_18855728
EPI_ISL_18855727
EPI_ISL_18855725
EPI_ISL_18855724
EPI_ISL_18855723
EPI_ISL_18855722
EPI_ISL_18855710
EPI_ISL_18855704
EPI_ISL_18854961
EPI_ISL_18854960
EPI_ISL_18854959
EPI_ISL_18937349
EPI_ISL_18889615
EPI_ISL_18889614
EPI_ISL_18889613
EPI_ISL_18873319
EPI_ISL_18873317
EPI_ISL_18889616
EPI_ISL_18889302
EPI_ISL_18873719
EPI_ISL_18873718
EPI_ISL_18873714
EPI_ISL_18873713
EPI_ISL_18873634
EPI_ISL_18873633
EPI_ISL_18873632
EPI_ISL_18873631
EPI_ISL_18873630
EPI_ISL_18873629
EPI_ISL_18873628
EPI_ISL_18873627
EPI_ISL_18873626
EPI_ISL_18873625
EPI_ISL_18873624
EPI_ISL_18873623
EPI_ISL_18873622
EPI_ISL_18873621
EPI_ISL_18873620
EPI_ISL_18873619
EPI_ISL_18873618
EPI_ISL_18873617
EPI_ISL_18873616
EPI_ISL_18873615
EPI_ISL_18873614
EPI_ISL_18873613
EPI_ISL_18873612
EPI_ISL_18873611
EPI_ISL_18873610
EPI_ISL_18873609
EPI_ISL_18873608
EPI_ISL_18873607
EPI_ISL_18873606
EPI_ISL_18873605
EPI_ISL_18873604
EPI_ISL_18873603
EPI_ISL_18873602
EPI_ISL_18873601
EPI_ISL_18873600
EPI_ISL_18873316
EPI_ISL_18873314
EPI_ISL_18873313
EPI_ISL_18873277
EPI_ISL_18873276
EPI_ISL_18873275
EPI_ISL_18856869
EPI_ISL_18856864
EPI_ISL_18856857
EPI_ISL_18856811
EPI_ISL_18856800
EPI_ISL_18856799
EPI_ISL_18856798
EPI_ISL_18856797
EPI_ISL_18856792
EPI_ISL_18856784
EPI_ISL_18856780
EPI_ISL_18856778
EPI_ISL_18856775
EPI_ISL_18856771
EPI_ISL_18856769
EPI_ISL_18856768
EPI_ISL_18856767
EPI_ISL_18856760
EPI_ISL_18856759
EPI_ISL_18856741
EPI_ISL_18856736
EPI_ISL_18856735
EPI_ISL_18856734
EPI_ISL_18856730
EPI_ISL_18856729
EPI_ISL_18856722
EPI_ISL_18856720
EPI_ISL_18856719
EPI_ISL_18856705
EPI_ISL_18856699
EPI_ISL_18856694
EPI_ISL_18856683
EPI_ISL_18856680
EPI_ISL_18856675
EPI_ISL_18856674
EPI_ISL_18856673
EPI_ISL_18856670
EPI_ISL_18856665
EPI_ISL_18856662
EPI_ISL_18856656
EPI_ISL_18856648
EPI_ISL_18856647
EPI_ISL_18856646
EPI_ISL_18856644
EPI_ISL_18856638
EPI_ISL_18856635
EPI_ISL_18856634
EPI_ISL_18856631
EPI_ISL_18856629
EPI_ISL_18856620
EPI_ISL_18856619
EPI_ISL_18856617
EPI_ISL_18856615
EPI_ISL_18856604
EPI_ISL_18856123
EPI_ISL_18856122
EPI_ISL_18856121
EPI_ISL_18856120
EPI_ISL_18856119
EPI_ISL_18856118
EPI_ISL_18856116
EPI_ISL_18856115
EPI_ISL_18856114
EPI_ISL_18856113
EPI_ISL_18856112
EPI_ISL_18856111
EPI_ISL_18856110
EPI_ISL_18856109
EPI_ISL_18856108
EPI_ISL_18856107
EPI_ISL_18856106
EPI_ISL_18856105
EPI_ISL_18856104
EPI_ISL_18856103
EPI_ISL_18856102
EPI_ISL_18856101
EPI_ISL_18856100
EPI_ISL_18856099
EPI_ISL_18856098
EPI_ISL_18856097
EPI_ISL_18856095
EPI_ISL_18856094
EPI_ISL_18856093
EPI_ISL_18856024
EPI_ISL_18856023
EPI_ISL_18856022
EPI_ISL_18856021
EPI_ISL_18856020
EPI_ISL_18856019
EPI_ISL_18856018
EPI_ISL_18856017
EPI_ISL_18856016
EPI_ISL_18856015
EPI_ISL_18856014
EPI_ISL_18856013
EPI_ISL_18856012
EPI_ISL_18856011
EPI_ISL_18856010
EPI_ISL_18856009
EPI_ISL_18856008
EPI_ISL_18856007
EPI_ISL_18856006
EPI_ISL_18856005
EPI_ISL_18856004
EPI_ISL_18856003
EPI_ISL_18856002
EPI_ISL_18856001
EPI_ISL_18856000
EPI_ISL_18855983
EPI_ISL_18855982
EPI_ISL_18855981
EPI_ISL_18855980
EPI_ISL_18855979
EPI_ISL_18855978
EPI_ISL_18855977
EPI_ISL_18855976
EPI_ISL_18855975
EPI_ISL_18855974
EPI_ISL_18855973
EPI_ISL_18855972
EPI_ISL_18855971
EPI_ISL_18855970
EPI_ISL_18855969
EPI_ISL_18855968
EPI_ISL_18939571
EPI_ISL_18939570
EPI_ISL_18939569
EPI_ISL_18938897
EPI_ISL_18890540
EPI_ISL_18890513
EPI_ISL_18890511
EPI_ISL_18890508
EPI_ISL_18890506
EPI_ISL_18890504
EPI_ISL_18890502
EPI_ISL_18890500
EPI_ISL_18890498
EPI_ISL_18890496
EPI_ISL_18890422
EPI_ISL_18890420
EPI_ISL_18890418
EPI_ISL_18890416
EPI_ISL_18890414
EPI_ISL_18890412
EPI_ISL_18890410
EPI_ISL_18890408
EPI_ISL_18890405
EPI_ISL_18890403
EPI_ISL_18890401
EPI_ISL_18889957
EPI_ISL_18874013
EPI_ISL_18874012
EPI_ISL_18874011
EPI_ISL_18874010
EPI_ISL_18874009
EPI_ISL_18874008
EPI_ISL_18874007
EPI_ISL_18874006
EPI_ISL_18874005
EPI_ISL_18874004
EPI_ISL_18874003
EPI_ISL_18874002
EPI_ISL_18874001
EPI_ISL_18874000
EPI_ISL_18873999
EPI_ISL_18873998
EPI_ISL_18873997
EPI_ISL_18873996
EPI_ISL_18873995
EPI_ISL_18873994
EPI_ISL_18873993
EPI_ISL_18873992
EPI_ISL_18873983
EPI_ISL_18873982
EPI_ISL_18873981
EPI_ISL_18873980
EPI_ISL_18873979
EPI_ISL_18873978
EPI_ISL_18873977
EPI_ISL_18873976
EPI_ISL_18873975
EPI_ISL_18873974
EPI_ISL_18873973
EPI_ISL_18873972
EPI_ISL_18873971
EPI_ISL_18873970
EPI_ISL_18873969
EPI_ISL_18873968
EPI_ISL_18873967
EPI_ISL_18873966
EPI_ISL_18873965
EPI_ISL_18873964
EPI_ISL_18873963
EPI_ISL_18873962
EPI_ISL_18873961
EPI_ISL_18873960
EPI_ISL_18873959
EPI_ISL_18873958
EPI_ISL_18873957
EPI_ISL_18873956
EPI_ISL_18873955
EPI_ISL_18873954
EPI_ISL_18873953
EPI_ISL_18873952
EPI_ISL_18873951
EPI_ISL_18873949
EPI_ISL_18873932
EPI_ISL_18873909
EPI_ISL_18873888
EPI_ISL_18873887
EPI_ISL_18873883
EPI_ISL_18873856
EPI_ISL_18873832
EPI_ISL_18873800
EPI_ISL_18873787
EPI_ISL_18873786
EPI_ISL_18873769
EPI_ISL_18873768
EPI_ISL_18873767
EPI_ISL_18873766
EPI_ISL_18873765
EPI_ISL_18873764
EPI_ISL_18873763
EPI_ISL_18873762
EPI_ISL_18873761
EPI_ISL_18873760
EPI_ISL_18873759
EPI_ISL_18873758
EPI_ISL_18873757
EPI_ISL_18873756
EPI_ISL_18873755
EPI_ISL_18873754
EPI_ISL_18873753
EPI_ISL_18873752
EPI_ISL_18873751
EPI_ISL_18873750
EPI_ISL_18873749
EPI_ISL_18873748
EPI_ISL_18873747
EPI_ISL_18873746
EPI_ISL_18873599
EPI_ISL_18873598
EPI_ISL_18873597
EPI_ISL_18873596
EPI_ISL_18873595
EPI_ISL_18873594
EPI_ISL_18873593
EPI_ISL_18873592
EPI_ISL_18873591
EPI_ISL_18873590
EPI_ISL_18873589
EPI_ISL_18873588
EPI_ISL_18873587
EPI_ISL_18873586
EPI_ISL_18873585
EPI_ISL_18873584
EPI_ISL_18873583
EPI_ISL_18873582
EPI_ISL_18873581
EPI_ISL_18873580
EPI_ISL_18873579
EPI_ISL_18873578
EPI_ISL_18873577
EPI_ISL_18873576
EPI_ISL_18873575
EPI_ISL_18873574
EPI_ISL_18873573
EPI_ISL_18873572
EPI_ISL_18873571
EPI_ISL_18873570
EPI_ISL_18873569
EPI_ISL_18873568
EPI_ISL_18873567
EPI_ISL_18873566
EPI_ISL_18873565
EPI_ISL_18873564
EPI_ISL_18873563
EPI_ISL_18873562
EPI_ISL_18873561
EPI_ISL_18873560
EPI_ISL_18873559
EPI_ISL_18873558
EPI_ISL_18873557
EPI_ISL_18873556
EPI_ISL_18873555
EPI_ISL_18873554
EPI_ISL_18873553
EPI_ISL_18873552
EPI_ISL_18873551
EPI_ISL_18873550
EPI_ISL_18873549
EPI_ISL_18873548
EPI_ISL_18873547
EPI_ISL_18873546
EPI_ISL_18873545
EPI_ISL_18873544
EPI_ISL_18873543
EPI_ISL_18873542
EPI_ISL_18873541
EPI_ISL_18873540
EPI_ISL_18873539
EPI_ISL_18873538
EPI_ISL_18873537
EPI_ISL_18873536
EPI_ISL_18873535
EPI_ISL_18873534
EPI_ISL_18873533
EPI_ISL_18873532
EPI_ISL_18873531
EPI_ISL_18873530
EPI_ISL_18873529
EPI_ISL_18873528
EPI_ISL_18873527
EPI_ISL_18873526
EPI_ISL_18873525
EPI_ISL_18873524
EPI_ISL_18873523
EPI_ISL_18873522
EPI_ISL_18873521
EPI_ISL_18873520
EPI_ISL_18873519
EPI_ISL_18873518
EPI_ISL_18873517
EPI_ISL_18873516
EPI_ISL_18873515
EPI_ISL_18873514
EPI_ISL_18873513
EPI_ISL_18873512
EPI_ISL_18873511
EPI_ISL_18873510
EPI_ISL_18873509
EPI_ISL_18873508
EPI_ISL_18873507
EPI_ISL_18873506
EPI_ISL_18873505
EPI_ISL_18873504
EPI_ISL_18873503
EPI_ISL_18873502
EPI_ISL_18873501
EPI_ISL_18873500
EPI_ISL_18873499
EPI_ISL_18873498
EPI_ISL_18873497
EPI_ISL_18873496
EPI_ISL_18873495
EPI_ISL_18873494
EPI_ISL_18873493
EPI_ISL_18873492
EPI_ISL_18873491
EPI_ISL_18873490
EPI_ISL_18873489
EPI_ISL_18873488
EPI_ISL_18873487
EPI_ISL_18873486
EPI_ISL_18873485
EPI_ISL_18873484
EPI_ISL_18873483
EPI_ISL_18873482
EPI_ISL_18873481
EPI_ISL_18873480
EPI_ISL_18873469
EPI_ISL_18873468
EPI_ISL_18873467
EPI_ISL_18873466
EPI_ISL_18873465
EPI_ISL_18873464
EPI_ISL_18873463
EPI_ISL_18873462
EPI_ISL_18873461
EPI_ISL_18873460
EPI_ISL_18873459
EPI_ISL_18873458
EPI_ISL_18873457
EPI_ISL_18873456
EPI_ISL_18873455
EPI_ISL_18873454
EPI_ISL_18873453
EPI_ISL_18873452
EPI_ISL_18873451
EPI_ISL_18873450
EPI_ISL_18873449
EPI_ISL_18873448
EPI_ISL_18873447
EPI_ISL_18873446
EPI_ISL_18873445
EPI_ISL_18873444
EPI_ISL_18890494
EPI_ISL_18890492
EPI_ISL_18890490
EPI_ISL_18890488
EPI_ISL_18890486
EPI_ISL_18890484
EPI_ISL_18890482
EPI_ISL_18890479
EPI_ISL_18890475
EPI_ISL_18890473
EPI_ISL_18890471
EPI_ISL_18890469
EPI_ISL_18890467
EPI_ISL_18890464
EPI_ISL_18890462
EPI_ISL_18890460
EPI_ISL_18890458
EPI_ISL_18890456
EPI_ISL_18890454
EPI_ISL_18890452
EPI_ISL_18890449
EPI_ISL_18890447
EPI_ISL_18890445
EPI_ISL_18890443
EPI_ISL_18890441
EPI_ISL_18890439
EPI_ISL_18890437
EPI_ISL_18890435
EPI_ISL_18890433
EPI_ISL_18890431
EPI_ISL_18890429
EPI_ISL_18890427
EPI_ISL_18890425
EPI_ISL_18890395
EPI_ISL_18890393
EPI_ISL_18890390
EPI_ISL_18890388
EPI_ISL_18890386
EPI_ISL_18890384
EPI_ISL_18890381
EPI_ISL_18890379
EPI_ISL_18890399
EPI_ISL_18873991
EPI_ISL_18873990
EPI_ISL_18873989
EPI_ISL_18873988
EPI_ISL_18873987
EPI_ISL_18873986
EPI_ISL_18873985
EPI_ISL_18873984
EPI_ISL_19006820
EPI_ISL_19006802
EPI_ISL_19006801
EPI_ISL_19006800
EPI_ISL_19006799
EPI_ISL_19006798
EPI_ISL_19006797
EPI_ISL_19006796
EPI_ISL_19006795
EPI_ISL_19006794
EPI_ISL_19006793
EPI_ISL_19006792
EPI_ISL_19006791
EPI_ISL_19006790
EPI_ISL_19006789
EPI_ISL_19006788
EPI_ISL_19006787
EPI_ISL_19006786
EPI_ISL_19006785
EPI_ISL_19006784
EPI_ISL_19006782
EPI_ISL_19006781
EPI_ISL_19006780
EPI_ISL_19006779
EPI_ISL_19006778
EPI_ISL_19006777
EPI_ISL_19006776
EPI_ISL_19006775
EPI_ISL_19006774
EPI_ISL_19006773
EPI_ISL_19006772
EPI_ISL_19006771
EPI_ISL_19006770
EPI_ISL_19006769
EPI_ISL_19006330
EPI_ISL_19006317
EPI_ISL_19006316
EPI_ISL_19006229
EPI_ISL_19006228
EPI_ISL_19006227
EPI_ISL_19006226
EPI_ISL_19006225
EPI_ISL_19006224
EPI_ISL_19006223
EPI_ISL_19006222
EPI_ISL_19006221
EPI_ISL_19006220
EPI_ISL_19006219
EPI_ISL_19006172
EPI_ISL_19006170
EPI_ISL_18990134
EPI_ISL_18990133
EPI_ISL_18990132
EPI_ISL_18990130
EPI_ISL_18990129
EPI_ISL_18990127
EPI_ISL_18990126
EPI_ISL_18990125
EPI_ISL_18990124
EPI_ISL_18990123
EPI_ISL_18990122
EPI_ISL_18990091
EPI_ISL_18990089
EPI_ISL_18990088
EPI_ISL_18990087
EPI_ISL_18990086
EPI_ISL_18990085
EPI_ISL_18990084
EPI_ISL_18990083
EPI_ISL_18990081
EPI_ISL_18990079
EPI_ISL_18990062
EPI_ISL_18990011
EPI_ISL_18957823
EPI_ISL_18957822
EPI_ISL_18957821
EPI_ISL_18957820
EPI_ISL_18957788
EPI_ISL_18957747
EPI_ISL_18957746
EPI_ISL_18957745
EPI_ISL_18957744
EPI_ISL_18957743
EPI_ISL_18957742
EPI_ISL_18957868
EPI_ISL_18957867
EPI_ISL_19007926
EPI_ISL_19007925
EPI_ISL_19007924
EPI_ISL_19007923
EPI_ISL_19007922
EPI_ISL_19007921
EPI_ISL_19007920
EPI_ISL_19007919
EPI_ISL_19007917
EPI_ISL_19006544
EPI_ISL_18991097
EPI_ISL_18991094
EPI_ISL_18991093
EPI_ISL_18991092
EPI_ISL_18991063
EPI_ISL_18991062
EPI_ISL_18991061
EPI_ISL_18991060
EPI_ISL_18991059
EPI_ISL_18991058
EPI_ISL_18991054
EPI_ISL_18991053
EPI_ISL_18991052
EPI_ISL_18991051
EPI_ISL_18991050
EPI_ISL_18991049
EPI_ISL_18991048
EPI_ISL_18990998
EPI_ISL_18990680
EPI_ISL_18990679
EPI_ISL_18990678
EPI_ISL_18990677
EPI_ISL_18990676
EPI_ISL_18990220
EPI_ISL_18990219
EPI_ISL_18990218
EPI_ISL_18990217
EPI_ISL_18990216
EPI_ISL_18990167
EPI_ISL_18990110
EPI_ISL_18990109
EPI_ISL_18990108
EPI_ISL_18990104
EPI_ISL_18990103
EPI_ISL_18990102
EPI_ISL_18990101
EPI_ISL_18990100
EPI_ISL_18990099
EPI_ISL_18990098
EPI_ISL_18990097
EPI_ISL_18990096
EPI_ISL_18990095
EPI_ISL_18990094
EPI_ISL_18990093
EPI_ISL_18990092
EPI_ISL_18990090
EPI_ISL_18957892
EPI_ISL_18957891
EPI_ISL_18957890
EPI_ISL_18957889
EPI_ISL_18957866
EPI_ISL_18957865
EPI_ISL_18957864
EPI_ISL_18957863
EPI_ISL_18957862
EPI_ISL_18957861
EPI_ISL_18957860
EPI_ISL_18957859
EPI_ISL_18957858
EPI_ISL_18957857
EPI_ISL_18957856
EPI_ISL_18957855
EPI_ISL_18957854
EPI_ISL_18957853
EPI_ISL_18957852
EPI_ISL_18957851
EPI_ISL_18957850
EPI_ISL_18957849
EPI_ISL_18957848
EPI_ISL_18957847
EPI_ISL_18957846
EPI_ISL_18957845
EPI_ISL_18957844
EPI_ISL_18957843
EPI_ISL_18957842
EPI_ISL_18957841
EPI_ISL_18957840
EPI_ISL_18957839
EPI_ISL_18957838
EPI_ISL_18957837
EPI_ISL_18957836
EPI_ISL_18957835
EPI_ISL_18957834
EPI_ISL_18957833
EPI_ISL_18957832
EPI_ISL_18957831
EPI_ISL_18957830
EPI_ISL_18957829
EPI_ISL_18957828
EPI_ISL_18957827
EPI_ISL_18957826
EPI_ISL_18957825
EPI_ISL_18957824
EPI_ISL_19009366
EPI_ISL_19008997
EPI_ISL_19008996
EPI_ISL_18993151
EPI_ISL_18993150
EPI_ISL_18993149
EPI_ISL_18993148
EPI_ISL_18993147
EPI_ISL_18993146
EPI_ISL_18991673
EPI_ISL_18991671
EPI_ISL_18991669
EPI_ISL_18991667
EPI_ISL_18991665
EPI_ISL_18991663
EPI_ISL_18991338
EPI_ISL_18991337
EPI_ISL_18991336
EPI_ISL_18991330
EPI_ISL_18991329
EPI_ISL_18991328
EPI_ISL_18991304
EPI_ISL_18991301
EPI_ISL_18991299
EPI_ISL_18991297
EPI_ISL_18991289
EPI_ISL_18991217
EPI_ISL_18991215
EPI_ISL_18991214
EPI_ISL_18991212
EPI_ISL_18991210
EPI_ISL_18991208
EPI_ISL_18991202
EPI_ISL_18991186
EPI_ISL_18991185
EPI_ISL_18991184
EPI_ISL_18991183
EPI_ISL_18991182
EPI_ISL_18991180
EPI_ISL_18991178
EPI_ISL_18991177
EPI_ISL_18991176
EPI_ISL_18991175
EPI_ISL_18991174
EPI_ISL_18991173
EPI_ISL_18991172
EPI_ISL_18991171
EPI_ISL_18991170
EPI_ISL_18991169
EPI_ISL_18991160
EPI_ISL_18991159
EPI_ISL_18991158
EPI_ISL_18991157
EPI_ISL_18991156
EPI_ISL_18991153
EPI_ISL_18991152
EPI_ISL_18991151
EPI_ISL_18991145
EPI_ISL_18991137
EPI_ISL_18991136
EPI_ISL_18991135
EPI_ISL_18991134
EPI_ISL_18991133
EPI_ISL_18991132
EPI_ISL_18991131
EPI_ISL_18991130
EPI_ISL_18991127
EPI_ISL_18991126
EPI_ISL_18991125
EPI_ISL_18991117
EPI_ISL_18991113
EPI_ISL_18976617
EPI_ISL_18976616
EPI_ISL_18976615
EPI_ISL_18976614
EPI_ISL_18976613
EPI_ISL_18976592
EPI_ISL_18976591
EPI_ISL_18976590
EPI_ISL_18976589
EPI_ISL_18976588
EPI_ISL_18976587
EPI_ISL_18976586
EPI_ISL_18976585
EPI_ISL_18976584
EPI_ISL_18976090
EPI_ISL_18976089
EPI_ISL_18976088
EPI_ISL_18976087
EPI_ISL_18976086
EPI_ISL_18976085
EPI_ISL_18974794
EPI_ISL_18974781
EPI_ISL_18974780
EPI_ISL_18974779
EPI_ISL_18974778
EPI_ISL_18974777
EPI_ISL_18974776
EPI_ISL_18974775
EPI_ISL_18974774
EPI_ISL_18974773
EPI_ISL_18974772
EPI_ISL_18974771
EPI_ISL_18974770
EPI_ISL_18974769
EPI_ISL_18974768
EPI_ISL_18974767
EPI_ISL_18974766
EPI_ISL_18944295
EPI_ISL_18944294
EPI_ISL_18944293
EPI_ISL_18944292
EPI_ISL_18944291
EPI_ISL_18944290
EPI_ISL_18944289
EPI_ISL_18944288
EPI_ISL_18943902
EPI_ISL_18943901
EPI_ISL_18943900
EPI_ISL_18943897
EPI_ISL_18943896
EPI_ISL_18943895
EPI_ISL_18943894
EPI_ISL_18943893
EPI_ISL_18943892
EPI_ISL_18943891
EPI_ISL_18943890
EPI_ISL_18943889
EPI_ISL_18943888
EPI_ISL_18943887
EPI_ISL_18943886
EPI_ISL_18943885
EPI_ISL_18943884
EPI_ISL_18943882
EPI_ISL_18943881
EPI_ISL_18943880
EPI_ISL_18943879
EPI_ISL_18943878
EPI_ISL_18943877
EPI_ISL_18943876
EPI_ISL_18943875
EPI_ISL_18943874
EPI_ISL_18943873
EPI_ISL_18943872
EPI_ISL_18943871
EPI_ISL_18943870
EPI_ISL_18943869
EPI_ISL_18943868
EPI_ISL_18943867
EPI_ISL_18943866
EPI_ISL_18943865
EPI_ISL_18943864
EPI_ISL_18943863
EPI_ISL_18943862
EPI_ISL_18943861
EPI_ISL_18943860
EPI_ISL_18943859
EPI_ISL_18943858
EPI_ISL_18943857
EPI_ISL_18943856
EPI_ISL_18943855
EPI_ISL_18943854
EPI_ISL_18943853
EPI_ISL_18943852
EPI_ISL_18943851
EPI_ISL_18943850
EPI_ISL_18943849
EPI_ISL_18943848
EPI_ISL_18943847
EPI_ISL_18943846
EPI_ISL_18943845
EPI_ISL_18943844
EPI_ISL_18943843
EPI_ISL_18943842
EPI_ISL_18943841
EPI_ISL_18943839
EPI_ISL_18943838
EPI_ISL_18943837
EPI_ISL_18943836
EPI_ISL_18943835
EPI_ISL_18943834
EPI_ISL_18943833
EPI_ISL_18943832
EPI_ISL_18943831
EPI_ISL_18943830
EPI_ISL_18943828
EPI_ISL_18943827
EPI_ISL_18943826
EPI_ISL_18943825
EPI_ISL_18943824
EPI_ISL_18943823
EPI_ISL_18943822
EPI_ISL_18943821
EPI_ISL_18943820
EPI_ISL_18943819
EPI_ISL_18943818
EPI_ISL_18993995
EPI_ISL_18993994
EPI_ISL_18993993
EPI_ISL_18993992
EPI_ISL_18993991
EPI_ISL_18993990
EPI_ISL_18993989
EPI_ISL_18993988
EPI_ISL_18993987
EPI_ISL_18993986
EPI_ISL_18993984
EPI_ISL_18993983
EPI_ISL_18993982
EPI_ISL_18993981
EPI_ISL_18993980
EPI_ISL_18993979
EPI_ISL_18993978
EPI_ISL_18993977
EPI_ISL_18993976
EPI_ISL_18993975
EPI_ISL_18993848
EPI_ISL_18993847
EPI_ISL_18993846
EPI_ISL_18993845
EPI_ISL_18993844
EPI_ISL_18993843
EPI_ISL_18993842
EPI_ISL_18993841
EPI_ISL_18993840
EPI_ISL_18993839
EPI_ISL_18993838
EPI_ISL_18993837
EPI_ISL_18993836
EPI_ISL_18993835
EPI_ISL_18993834
EPI_ISL_18993833
EPI_ISL_18993832
EPI_ISL_18993831
EPI_ISL_18993830
EPI_ISL_18993829
EPI_ISL_18993828
EPI_ISL_18993827
EPI_ISL_18993826
EPI_ISL_18993825
EPI_ISL_18993824
EPI_ISL_18993823
EPI_ISL_18993822
EPI_ISL_18993821
EPI_ISL_18993820
EPI_ISL_18993819
EPI_ISL_18993818
EPI_ISL_18993817
EPI_ISL_18993816
EPI_ISL_18993815
EPI_ISL_18993814
EPI_ISL_18993813
EPI_ISL_18993812
EPI_ISL_18993811
EPI_ISL_18993810
EPI_ISL_18993809
EPI_ISL_18993808
EPI_ISL_18993807
EPI_ISL_18993806
EPI_ISL_18993718
EPI_ISL_18993717
EPI_ISL_18993712
EPI_ISL_18993711
EPI_ISL_18993710
EPI_ISL_18993709
EPI_ISL_18993708
EPI_ISL_18993707
EPI_ISL_18993706
EPI_ISL_18993705
EPI_ISL_18993704
EPI_ISL_18993703
EPI_ISL_18993702
EPI_ISL_18993701
EPI_ISL_18993700
EPI_ISL_18993699
EPI_ISL_18993698
EPI_ISL_18993697
EPI_ISL_18993696
EPI_ISL_18993695
EPI_ISL_18993694
EPI_ISL_18993693
EPI_ISL_18993692
EPI_ISL_18993691
EPI_ISL_18993690
EPI_ISL_18993689
EPI_ISL_18993688
EPI_ISL_18993687
EPI_ISL_18993686
EPI_ISL_18993685
EPI_ISL_18993684
EPI_ISL_18993683
EPI_ISL_18993682
EPI_ISL_18993681
EPI_ISL_18993680
EPI_ISL_18993679
EPI_ISL_18993678
EPI_ISL_18993677
EPI_ISL_18993676
EPI_ISL_18993675
EPI_ISL_18993674
EPI_ISL_18993673
EPI_ISL_18993672
EPI_ISL_18993671
EPI_ISL_18993670
EPI_ISL_18993669
EPI_ISL_18993668
EPI_ISL_18993667
EPI_ISL_18993666
EPI_ISL_18993665
EPI_ISL_18993664
EPI_ISL_18993663
EPI_ISL_18993662
EPI_ISL_18993661
EPI_ISL_18993660
EPI_ISL_18993659
EPI_ISL_18993658
EPI_ISL_18993657
EPI_ISL_18993656
EPI_ISL_18993655
EPI_ISL_18993654
EPI_ISL_18993653
EPI_ISL_18993652
EPI_ISL_18993651
EPI_ISL_18993650
EPI_ISL_18993649
EPI_ISL_18993648
EPI_ISL_18993647
EPI_ISL_18993646
EPI_ISL_18993645
EPI_ISL_18993644
EPI_ISL_18993643
EPI_ISL_18993642
EPI_ISL_18993641
EPI_ISL_18993640
EPI_ISL_18993639
EPI_ISL_18993638
EPI_ISL_18993637
EPI_ISL_18993635
EPI_ISL_18993634
EPI_ISL_18993258
EPI_ISL_18993217
EPI_ISL_18993216
EPI_ISL_18993182
EPI_ISL_18993176
EPI_ISL_18993168
EPI_ISL_18993167
EPI_ISL_18993166
EPI_ISL_18961761
EPI_ISL_18961667
EPI_ISL_18961665
EPI_ISL_18961387
EPI_ISL_18961386
EPI_ISL_18961385
EPI_ISL_18961384
EPI_ISL_18961383
EPI_ISL_18961382
EPI_ISL_18961381
EPI_ISL_18961380
EPI_ISL_18961379
EPI_ISL_18961378
EPI_ISL_18961377
EPI_ISL_18961376
EPI_ISL_18961375
EPI_ISL_18961374
EPI_ISL_18961373
EPI_ISL_18961372
EPI_ISL_18961371
EPI_ISL_18961363
EPI_ISL_18961358
EPI_ISL_18961357
EPI_ISL_18961356
EPI_ISL_18945331
EPI_ISL_18945318
EPI_ISL_18945020
EPI_ISL_18945019
EPI_ISL_18945011
EPI_ISL_18944962
EPI_ISL_18944961
EPI_ISL_18944960
EPI_ISL_18944959
EPI_ISL_18944824
EPI_ISL_18944823
EPI_ISL_18944822
EPI_ISL_18944767
EPI_ISL_18944766
EPI_ISL_18944764
EPI_ISL_18944750
EPI_ISL_18944638
EPI_ISL_18944637
EPI_ISL_18944547
EPI_ISL_18944546
EPI_ISL_18944545
EPI_ISL_18944454
EPI_ISL_18944429
EPI_ISL_18944428
EPI_ISL_18944427
EPI_ISL_18944407
EPI_ISL_18944406
EPI_ISL_18944405
EPI_ISL_18944404
EPI_ISL_18944403
EPI_ISL_18944402
EPI_ISL_18944401
EPI_ISL_18944400
EPI_ISL_18944399
EPI_ISL_18944398
EPI_ISL_18944397
EPI_ISL_18944396
EPI_ISL_18944395
EPI_ISL_18944394
EPI_ISL_18944393
EPI_ISL_18944392
EPI_ISL_18944391
EPI_ISL_18944390
EPI_ISL_18944389
EPI_ISL_18944388
EPI_ISL_18944387
EPI_ISL_18944386
EPI_ISL_18944385
EPI_ISL_18944384
EPI_ISL_18944383
EPI_ISL_18944382
EPI_ISL_18944381
EPI_ISL_18944380
EPI_ISL_18944379
EPI_ISL_18944378
EPI_ISL_18944377
EPI_ISL_18944376
EPI_ISL_18944375
EPI_ISL_18944374
EPI_ISL_18944373
EPI_ISL_18944372
EPI_ISL_18944371
EPI_ISL_18944370
EPI_ISL_18944369
EPI_ISL_18944368
EPI_ISL_18944367
EPI_ISL_18944366
EPI_ISL_18944365
EPI_ISL_18944364
EPI_ISL_18944363
EPI_ISL_18944362
EPI_ISL_18944361
EPI_ISL_18944360
EPI_ISL_18944359
EPI_ISL_18944358
EPI_ISL_18944357
EPI_ISL_18944356
EPI_ISL_18944355
EPI_ISL_18944354
EPI_ISL_18944353
EPI_ISL_18944352
EPI_ISL_18944351
EPI_ISL_18944350
EPI_ISL_18944349
EPI_ISL_18944348
EPI_ISL_18944347
EPI_ISL_18944346
EPI_ISL_18944345
EPI_ISL_18944344
EPI_ISL_18944343
EPI_ISL_18944342
EPI_ISL_18944341
EPI_ISL_18944340
EPI_ISL_18944339
EPI_ISL_18944338
EPI_ISL_18944337
EPI_ISL_18944336
EPI_ISL_18944335
EPI_ISL_18944334
EPI_ISL_18944333
EPI_ISL_18944332
EPI_ISL_18944331
EPI_ISL_18944330
EPI_ISL_18944329
EPI_ISL_18944328
EPI_ISL_18944327
EPI_ISL_18944326
EPI_ISL_18944325
EPI_ISL_18944324
EPI_ISL_18944323
EPI_ISL_18944322
EPI_ISL_18944321
EPI_ISL_18944320
EPI_ISL_18944319
EPI_ISL_18944318
EPI_ISL_18944317
EPI_ISL_18944316
EPI_ISL_18944315
EPI_ISL_18944314
EPI_ISL_18944313
EPI_ISL_18944312
EPI_ISL_18944311
EPI_ISL_18944310
EPI_ISL_18944309
EPI_ISL_18944308
EPI_ISL_18944307
EPI_ISL_18944306
EPI_ISL_18944305
EPI_ISL_18944304
EPI_ISL_18944303
EPI_ISL_18944302
EPI_ISL_18944300
EPI_ISL_18944299
EPI_ISL_18944298
EPI_ISL_18944297
EPI_ISL_18944296
EPI_ISL_18944287
EPI_ISL_18944286
EPI_ISL_18944285
EPI_ISL_18944284
EPI_ISL_18944283
EPI_ISL_18944282
EPI_ISL_18944281
EPI_ISL_18944280
EPI_ISL_18944279
EPI_ISL_18944278
EPI_ISL_18944277
EPI_ISL_18944276
EPI_ISL_18944273
EPI_ISL_18944272
EPI_ISL_18944271
EPI_ISL_18944270
EPI_ISL_18944269
EPI_ISL_18944268
EPI_ISL_18944267
EPI_ISL_18944266
EPI_ISL_18944265
EPI_ISL_18944264
EPI_ISL_18944263
EPI_ISL_18944262
EPI_ISL_18944261
EPI_ISL_18944260
EPI_ISL_18944259
EPI_ISL_18944258
EPI_ISL_18944169
EPI_ISL_19011583
EPI_ISL_19011582
EPI_ISL_19011581
EPI_ISL_19011580
EPI_ISL_19011579
EPI_ISL_19011578
EPI_ISL_19011577
EPI_ISL_19011576
EPI_ISL_19011575
EPI_ISL_19011574
EPI_ISL_19011573
EPI_ISL_19011572
EPI_ISL_19011571
EPI_ISL_19011570
EPI_ISL_19011569
EPI_ISL_19011568
EPI_ISL_19011567
EPI_ISL_19011566
EPI_ISL_19011565
EPI_ISL_19011564
EPI_ISL_19011563
EPI_ISL_19011562
EPI_ISL_19011561
EPI_ISL_19011560
EPI_ISL_19011559
EPI_ISL_19011558
EPI_ISL_19011557
EPI_ISL_19011556
EPI_ISL_19011555
EPI_ISL_19011554
EPI_ISL_19011553
EPI_ISL_19011552
EPI_ISL_19011551
EPI_ISL_19011550
EPI_ISL_19011549
EPI_ISL_19011548
EPI_ISL_19011547
EPI_ISL_19011546
EPI_ISL_19011545
EPI_ISL_19011544
EPI_ISL_19011543
EPI_ISL_19011542
EPI_ISL_19011541
EPI_ISL_19011540
EPI_ISL_19011539
EPI_ISL_19011538
EPI_ISL_19011537
EPI_ISL_19011536
EPI_ISL_19011535
EPI_ISL_19011534
EPI_ISL_19011533
EPI_ISL_19011532
EPI_ISL_19011531
EPI_ISL_19011530
EPI_ISL_19011529
EPI_ISL_19011528
EPI_ISL_19011527
EPI_ISL_19011526
EPI_ISL_19011525
EPI_ISL_19011524
EPI_ISL_19011523
EPI_ISL_19011522
EPI_ISL_19011521
EPI_ISL_19011520
EPI_ISL_19011519
EPI_ISL_19011518
EPI_ISL_19011517
EPI_ISL_19011516
EPI_ISL_19011515
EPI_ISL_19011514
EPI_ISL_19011513
EPI_ISL_19011512
EPI_ISL_19011511
EPI_ISL_19011510
EPI_ISL_19011509
EPI_ISL_19011508
EPI_ISL_19011507
EPI_ISL_19011506
EPI_ISL_19011505
EPI_ISL_19011504
EPI_ISL_19011503
EPI_ISL_19011502
EPI_ISL_19011501
EPI_ISL_19011500
EPI_ISL_19011499
EPI_ISL_19011498
EPI_ISL_19011497
EPI_ISL_19011496
EPI_ISL_19011495
EPI_ISL_19011494
EPI_ISL_19011493
EPI_ISL_19011492
EPI_ISL_19011491
EPI_ISL_19011490
EPI_ISL_19011489
EPI_ISL_19011488
EPI_ISL_19011487
EPI_ISL_19011486
EPI_ISL_19011485
EPI_ISL_19011484
EPI_ISL_19011483
EPI_ISL_19011482
EPI_ISL_19011481
EPI_ISL_19011480
EPI_ISL_19011479
EPI_ISL_19011478
EPI_ISL_19011477
EPI_ISL_19011476
EPI_ISL_19011475
EPI_ISL_19011474
EPI_ISL_19011473
EPI_ISL_19011472
EPI_ISL_19011471
EPI_ISL_19011470
EPI_ISL_19011469
EPI_ISL_19011468
EPI_ISL_19011467
EPI_ISL_19011466
EPI_ISL_19011465
EPI_ISL_19011464
EPI_ISL_19011463
EPI_ISL_19011462
EPI_ISL_19011461
EPI_ISL_19011460
EPI_ISL_19011459
EPI_ISL_19011458
EPI_ISL_19011457
EPI_ISL_19011456
EPI_ISL_19011455
EPI_ISL_19011454
EPI_ISL_19011453
EPI_ISL_19011452
EPI_ISL_19011451
EPI_ISL_19011450
EPI_ISL_19011449
EPI_ISL_19011448
EPI_ISL_19011447
EPI_ISL_19011446
EPI_ISL_19011445
EPI_ISL_19011444
EPI_ISL_19011443
EPI_ISL_19011442
EPI_ISL_19011441
EPI_ISL_19011440
EPI_ISL_19011439
EPI_ISL_19011438
EPI_ISL_19011437
EPI_ISL_19011436
EPI_ISL_19011435
EPI_ISL_19011434
EPI_ISL_19011433
EPI_ISL_19011432
EPI_ISL_19011431
EPI_ISL_19011430
EPI_ISL_19011429
EPI_ISL_19011428
EPI_ISL_19011427
EPI_ISL_19011426
EPI_ISL_19011425
EPI_ISL_19011424
EPI_ISL_19011423
EPI_ISL_19011422
EPI_ISL_19011421
EPI_ISL_19011420
EPI_ISL_19011419
EPI_ISL_19011418
EPI_ISL_19011417
EPI_ISL_19011416
EPI_ISL_19011415
EPI_ISL_19011414
EPI_ISL_19011413
EPI_ISL_19011412
EPI_ISL_19011411
EPI_ISL_19011410
EPI_ISL_19011409
EPI_ISL_19011408
EPI_ISL_19011407
EPI_ISL_19011406
EPI_ISL_19011405
EPI_ISL_19011404
EPI_ISL_19011403
EPI_ISL_19011402
EPI_ISL_19011401
EPI_ISL_19011400
EPI_ISL_19011399
EPI_ISL_19011398
EPI_ISL_19011397
EPI_ISL_19011396
EPI_ISL_19011395
EPI_ISL_19011394
EPI_ISL_19011393
EPI_ISL_19011392
EPI_ISL_19011391
EPI_ISL_19011390
EPI_ISL_19011389
EPI_ISL_19011388
EPI_ISL_19011387
EPI_ISL_19011386
EPI_ISL_19011385
EPI_ISL_19011384
EPI_ISL_19011383
EPI_ISL_19011382
EPI_ISL_19011381
EPI_ISL_19011380
EPI_ISL_19011379
EPI_ISL_19011378
EPI_ISL_19011377
EPI_ISL_19011376
EPI_ISL_19011375
EPI_ISL_19011374
EPI_ISL_19011373
EPI_ISL_19011372
EPI_ISL_19011371
EPI_ISL_19011369
EPI_ISL_19011368
EPI_ISL_19011367
EPI_ISL_19011366
EPI_ISL_19011365
EPI_ISL_19011364
EPI_ISL_19011363
EPI_ISL_19011362
EPI_ISL_19011361
EPI_ISL_19011360
EPI_ISL_19011359
EPI_ISL_19011358
EPI_ISL_19011357
EPI_ISL_19011356
EPI_ISL_19011355
EPI_ISL_19011354
EPI_ISL_19011353
EPI_ISL_19011352
EPI_ISL_19011351
EPI_ISL_19011350
EPI_ISL_19011349
EPI_ISL_19011348
EPI_ISL_19011347
EPI_ISL_19011346
EPI_ISL_19011345
EPI_ISL_19011344
EPI_ISL_19011343
EPI_ISL_19011342
EPI_ISL_19011341
EPI_ISL_19011340
EPI_ISL_19011339
EPI_ISL_19011338
EPI_ISL_19011337
EPI_ISL_19011336
EPI_ISL_19011335
EPI_ISL_19011334
EPI_ISL_19011333
EPI_ISL_19011332
EPI_ISL_19011331
EPI_ISL_19011330
EPI_ISL_19011329
EPI_ISL_19011328
EPI_ISL_19011135
EPI_ISL_19011134
EPI_ISL_19011133
EPI_ISL_19011132
EPI_ISL_19011131
EPI_ISL_19011130
EPI_ISL_19011129
EPI_ISL_19011128
EPI_ISL_19011127
EPI_ISL_19011126
EPI_ISL_19011125
EPI_ISL_19011124
EPI_ISL_19011123
EPI_ISL_19011122
EPI_ISL_19011121
EPI_ISL_19011120
EPI_ISL_19011119
EPI_ISL_19011118
EPI_ISL_19011117
EPI_ISL_19011116
EPI_ISL_19011115
EPI_ISL_19011114
EPI_ISL_19011113
EPI_ISL_19011112
EPI_ISL_19011111
EPI_ISL_19011110
EPI_ISL_19011109
EPI_ISL_19011108
EPI_ISL_19011107
EPI_ISL_19011106
EPI_ISL_19011105
EPI_ISL_19011104
EPI_ISL_19011087
EPI_ISL_19011086
EPI_ISL_19011085
EPI_ISL_19011084
EPI_ISL_19011083
EPI_ISL_19011082
EPI_ISL_19011081
EPI_ISL_19011080
EPI_ISL_19011079
EPI_ISL_19011078
EPI_ISL_19011077
EPI_ISL_19011076
EPI_ISL_19011075
EPI_ISL_19011074
EPI_ISL_19011073
EPI_ISL_19011072
EPI_ISL_19011071
EPI_ISL_19011056
EPI_ISL_19011055
EPI_ISL_19011054
EPI_ISL_19011053
EPI_ISL_19011052
EPI_ISL_19011051
EPI_ISL_19011050
EPI_ISL_19011049
EPI_ISL_19011048
EPI_ISL_19011047
EPI_ISL_19011046
EPI_ISL_19011045
EPI_ISL_18962431
EPI_ISL_18962430
EPI_ISL_18962429
EPI_ISL_18961954
EPI_ISL_18961953
EPI_ISL_18961952
EPI_ISL_18961935
EPI_ISL_18961934
EPI_ISL_18961933
EPI_ISL_18961932
EPI_ISL_18961931
EPI_ISL_18961930
EPI_ISL_18961929
EPI_ISL_18961928
EPI_ISL_18961927
EPI_ISL_18961926
EPI_ISL_18961925
EPI_ISL_18961924
EPI_ISL_18961923
EPI_ISL_18961922
EPI_ISL_18961921
EPI_ISL_18961920
EPI_ISL_18961919
EPI_ISL_18961918
EPI_ISL_18961917
EPI_ISL_18961916
EPI_ISL_18961915
EPI_ISL_18961914
EPI_ISL_18961913
EPI_ISL_18961912
EPI_ISL_18961911
EPI_ISL_18961910
EPI_ISL_18961909
EPI_ISL_18961908
EPI_ISL_18961907
EPI_ISL_18961906
EPI_ISL_18961905
EPI_ISL_18961904
EPI_ISL_18961903
EPI_ISL_18961902
EPI_ISL_18961901
EPI_ISL_18961900
EPI_ISL_18961899
EPI_ISL_18961898
EPI_ISL_18961897
EPI_ISL_18961896
EPI_ISL_18961895
EPI_ISL_18961894
EPI_ISL_18961893
EPI_ISL_18961892
EPI_ISL_18961891
EPI_ISL_18961890
EPI_ISL_18961889
EPI_ISL_18961888
EPI_ISL_18961887
EPI_ISL_18961886
EPI_ISL_18961885
EPI_ISL_18961884
EPI_ISL_18961883
EPI_ISL_18961882
EPI_ISL_18961881
EPI_ISL_18961880
EPI_ISL_18961879
EPI_ISL_18961878
EPI_ISL_18961877
EPI_ISL_18961876
EPI_ISL_18961875
EPI_ISL_18961874
EPI_ISL_18961873
EPI_ISL_18961872
EPI_ISL_18961871
EPI_ISL_18961870
EPI_ISL_18961869
EPI_ISL_18961868
EPI_ISL_18961867
EPI_ISL_18961866
EPI_ISL_18961865
EPI_ISL_18961864
EPI_ISL_18961863
EPI_ISL_18961862
EPI_ISL_18961861
EPI_ISL_18961860
EPI_ISL_18961859
EPI_ISL_18961858
EPI_ISL_18961857
EPI_ISL_18961856
EPI_ISL_18961855
EPI_ISL_18961854
EPI_ISL_18961853
EPI_ISL_18961852
EPI_ISL_18961851
EPI_ISL_18961850
EPI_ISL_18961849
EPI_ISL_18961848
EPI_ISL_18961847
EPI_ISL_18961846
EPI_ISL_18961845
EPI_ISL_18961844
EPI_ISL_18961843
EPI_ISL_18961842
EPI_ISL_18961841
EPI_ISL_18961840
EPI_ISL_18961839
EPI_ISL_18961838
EPI_ISL_18961837
EPI_ISL_18961836
EPI_ISL_18961835
EPI_ISL_18961834
EPI_ISL_18961833
EPI_ISL_18961832
EPI_ISL_18961831
EPI_ISL_18961830
EPI_ISL_18961829
EPI_ISL_18961828
EPI_ISL_18961827
EPI_ISL_18961826
EPI_ISL_18961825
EPI_ISL_18961824
EPI_ISL_18961823
EPI_ISL_18961822
EPI_ISL_18961821
EPI_ISL_18961820
EPI_ISL_18961819
EPI_ISL_18961818
EPI_ISL_18961817
EPI_ISL_18961816
EPI_ISL_18961815
EPI_ISL_18961814
EPI_ISL_18961813
EPI_ISL_18961812
EPI_ISL_18961811
EPI_ISL_18961810
EPI_ISL_18961809
EPI_ISL_18961808
EPI_ISL_18961807
EPI_ISL_18961806
EPI_ISL_18961805
EPI_ISL_18961804
EPI_ISL_18961803
EPI_ISL_18961802
EPI_ISL_18961801
EPI_ISL_18961800
EPI_ISL_18961799
EPI_ISL_18961798
EPI_ISL_18961797
EPI_ISL_18961796
EPI_ISL_18961795
EPI_ISL_18961794
EPI_ISL_18961793
EPI_ISL_18961792
EPI_ISL_18961791
EPI_ISL_18961790
EPI_ISL_18961789
EPI_ISL_18961788
EPI_ISL_18961787
EPI_ISL_18961786
EPI_ISL_18961785
EPI_ISL_18961784
EPI_ISL_18961783
EPI_ISL_18961782
EPI_ISL_18961781
EPI_ISL_18961780
EPI_ISL_18961779
EPI_ISL_18961778
EPI_ISL_18961777
EPI_ISL_18961776
EPI_ISL_18961775
EPI_ISL_18961774
EPI_ISL_18961773
EPI_ISL_18961772
EPI_ISL_18961771
EPI_ISL_18961770
EPI_ISL_18961763
EPI_ISL_18961762
EPI_ISL_18961760
EPI_ISL_18961759
EPI_ISL_18961758
EPI_ISL_18961757
EPI_ISL_18961756
EPI_ISL_18961755
EPI_ISL_18961754
EPI_ISL_18961753
EPI_ISL_18961752
EPI_ISL_18961751
EPI_ISL_18961750
EPI_ISL_18961749
EPI_ISL_18961748
EPI_ISL_18961747
EPI_ISL_18961746
EPI_ISL_18961745
EPI_ISL_18961744
EPI_ISL_18961743
EPI_ISL_18961742
EPI_ISL_18961741
EPI_ISL_18961740
EPI_ISL_18961739
EPI_ISL_18961738
EPI_ISL_18961737
EPI_ISL_18961736
EPI_ISL_18961735
EPI_ISL_18961734
EPI_ISL_18961733
EPI_ISL_18961732
EPI_ISL_18961731
EPI_ISL_18961730
EPI_ISL_18961729
EPI_ISL_18961637
EPI_ISL_18961636
EPI_ISL_18961547
EPI_ISL_18945450
EPI_ISL_18945449
EPI_ISL_18945446
EPI_ISL_18945445
EPI_ISL_18945444
EPI_ISL_18945443
EPI_ISL_18945442
EPI_ISL_18945441
EPI_ISL_18945440
EPI_ISL_18945439
EPI_ISL_18945438
EPI_ISL_18945437
EPI_ISL_18945436
EPI_ISL_18945435
EPI_ISL_18945434
EPI_ISL_18945433
EPI_ISL_18945432
EPI_ISL_18945431
EPI_ISL_18945430
EPI_ISL_18945429
EPI_ISL_18945428
EPI_ISL_18945427
EPI_ISL_18945426
EPI_ISL_18945425
EPI_ISL_18945424
EPI_ISL_18945423
EPI_ISL_18945418
EPI_ISL_18945417
EPI_ISL_18945416
EPI_ISL_18945415
EPI_ISL_18945414
EPI_ISL_18945413
EPI_ISL_18945412
EPI_ISL_18945411
EPI_ISL_18945410
EPI_ISL_18945409
EPI_ISL_18945408
EPI_ISL_18945407
EPI_ISL_18945406
EPI_ISL_18945405
EPI_ISL_18945404
EPI_ISL_18945403
EPI_ISL_18945402
EPI_ISL_18945401
EPI_ISL_18945400
EPI_ISL_18945399
EPI_ISL_18945388
EPI_ISL_18945364
EPI_ISL_18945347
EPI_ISL_18945185
EPI_ISL_18945168
EPI_ISL_18945167
EPI_ISL_18945166
EPI_ISL_18945165
EPI_ISL_18945164
EPI_ISL_18945163
EPI_ISL_18945162
EPI_ISL_18945161
EPI_ISL_18945160
EPI_ISL_18945159
EPI_ISL_18945158
EPI_ISL_18945157
EPI_ISL_18945155
EPI_ISL_18945154
EPI_ISL_18945153
EPI_ISL_18945152
EPI_ISL_18945151
EPI_ISL_19011981
EPI_ISL_19011980
EPI_ISL_19011979
EPI_ISL_19011978
EPI_ISL_19011977
EPI_ISL_19011976
EPI_ISL_19011975
EPI_ISL_19011974
EPI_ISL_19011973
EPI_ISL_19011972
EPI_ISL_19011971
EPI_ISL_19011970
EPI_ISL_19011969
EPI_ISL_19011968
EPI_ISL_19011967
EPI_ISL_19011966
EPI_ISL_19011965
EPI_ISL_19011964
EPI_ISL_19011963
EPI_ISL_19011962
EPI_ISL_19011961
EPI_ISL_19011960
EPI_ISL_19011959
EPI_ISL_19011958
EPI_ISL_19011957
EPI_ISL_19011956
EPI_ISL_19011955
EPI_ISL_19011954
EPI_ISL_19011953
EPI_ISL_19011952
EPI_ISL_19011951
EPI_ISL_19011950
EPI_ISL_19011949
EPI_ISL_19011948
EPI_ISL_19011947
EPI_ISL_19011946
EPI_ISL_19011945
EPI_ISL_19011944
EPI_ISL_19011943
EPI_ISL_19011942
EPI_ISL_19011941
EPI_ISL_19011940
EPI_ISL_19011916
EPI_ISL_19011915
EPI_ISL_19011914
EPI_ISL_19011913
EPI_ISL_19011912
EPI_ISL_19011911
EPI_ISL_19011910
EPI_ISL_19011908
EPI_ISL_19011907
EPI_ISL_19011906
EPI_ISL_19011905
EPI_ISL_19011904
EPI_ISL_19011903
EPI_ISL_19011902
EPI_ISL_19011901
EPI_ISL_19011900
EPI_ISL_19011899
EPI_ISL_19011898
EPI_ISL_19011897
EPI_ISL_19011896
EPI_ISL_19011895
EPI_ISL_19011894
EPI_ISL_19011893
EPI_ISL_19011892
EPI_ISL_19011891
EPI_ISL_19011890
EPI_ISL_19011889
EPI_ISL_19011888
EPI_ISL_19011887
EPI_ISL_19011886
EPI_ISL_19011885
EPI_ISL_19011884
EPI_ISL_19011883
EPI_ISL_19011882
EPI_ISL_19011881
EPI_ISL_19011880
EPI_ISL_19011879
EPI_ISL_19011878
EPI_ISL_19011877
EPI_ISL_19011876
EPI_ISL_19011875
EPI_ISL_19011874
EPI_ISL_19011873
EPI_ISL_19011872
EPI_ISL_19011695
EPI_ISL_19011694
EPI_ISL_19011693
EPI_ISL_19011692
EPI_ISL_19011691
EPI_ISL_19011690
EPI_ISL_19011689
EPI_ISL_19011688
EPI_ISL_19011687
EPI_ISL_19011686
EPI_ISL_19011685
EPI_ISL_19011684
EPI_ISL_19011683
EPI_ISL_19011682
EPI_ISL_19011681
EPI_ISL_19011680
EPI_ISL_19011647
EPI_ISL_19011646
EPI_ISL_19011645
EPI_ISL_19011644
EPI_ISL_19011643
EPI_ISL_19011642
EPI_ISL_19011641
EPI_ISL_19011640
EPI_ISL_19011639
EPI_ISL_19011638
EPI_ISL_19011637
EPI_ISL_19011636
EPI_ISL_19011635
EPI_ISL_19011634
EPI_ISL_19011633
EPI_ISL_19011632
EPI_ISL_19011631
EPI_ISL_19011630
EPI_ISL_19011629
EPI_ISL_19011628
EPI_ISL_19011627
EPI_ISL_19011626
EPI_ISL_19011625
EPI_ISL_19011624
EPI_ISL_19011623
EPI_ISL_19011622
EPI_ISL_19011621
EPI_ISL_19011620
EPI_ISL_19011619
EPI_ISL_19011617
EPI_ISL_19011616
EPI_ISL_19011615
EPI_ISL_19011614
EPI_ISL_19011613
EPI_ISL_19011612
EPI_ISL_19011611
EPI_ISL_19011610
EPI_ISL_19011609
EPI_ISL_19011608
EPI_ISL_19011607
EPI_ISL_19011606
EPI_ISL_19011605
EPI_ISL_19011604
EPI_ISL_19011603
EPI_ISL_19011602
EPI_ISL_19011601
EPI_ISL_19011600
EPI_ISL_19011599
EPI_ISL_19011598
EPI_ISL_19011597
EPI_ISL_19011596
EPI_ISL_19011595
EPI_ISL_19011594
EPI_ISL_19011593
EPI_ISL_19011592
EPI_ISL_19011591
EPI_ISL_19011590
EPI_ISL_19011589
EPI_ISL_19011588
EPI_ISL_19011587
EPI_ISL_19011586
EPI_ISL_19011585
EPI_ISL_19011584
EPI_ISL_19011327
EPI_ISL_19011326
EPI_ISL_19011325
EPI_ISL_19011324
EPI_ISL_19011323
EPI_ISL_19011322
EPI_ISL_19011321
EPI_ISL_19011320
EPI_ISL_19011319
EPI_ISL_19011318
EPI_ISL_19011317
EPI_ISL_19011316
EPI_ISL_19011315
EPI_ISL_19011314
EPI_ISL_19011313
EPI_ISL_19011312
EPI_ISL_19011311
EPI_ISL_19011310
EPI_ISL_19011309
EPI_ISL_19011308
EPI_ISL_19011307
EPI_ISL_19011306
EPI_ISL_19011305
EPI_ISL_19011304
EPI_ISL_19011303
EPI_ISL_19011302
EPI_ISL_19011301
EPI_ISL_19011300
EPI_ISL_19011299
EPI_ISL_19011298
EPI_ISL_19011297
EPI_ISL_19011296
EPI_ISL_19011295
EPI_ISL_19011294
EPI_ISL_19011293
EPI_ISL_19011292
EPI_ISL_19011291
EPI_ISL_19011290
EPI_ISL_19011289
EPI_ISL_19011288
EPI_ISL_19011287
EPI_ISL_19011286
EPI_ISL_19011285
EPI_ISL_19011284
EPI_ISL_19011283
EPI_ISL_19011282
EPI_ISL_19011281
EPI_ISL_19011280
EPI_ISL_19011279
EPI_ISL_19011278
EPI_ISL_19011277
EPI_ISL_19011276
EPI_ISL_19011275
EPI_ISL_19011274
EPI_ISL_19011273
EPI_ISL_19011272
EPI_ISL_19011271
EPI_ISL_19011270
EPI_ISL_19011269
EPI_ISL_19011268
EPI_ISL_19011267
EPI_ISL_19011266
EPI_ISL_19011265
EPI_ISL_19011264
EPI_ISL_19011263
EPI_ISL_19011262
EPI_ISL_19011261
EPI_ISL_19011260
EPI_ISL_19011259
EPI_ISL_19011258
EPI_ISL_19011257
EPI_ISL_19011256
EPI_ISL_19011255
EPI_ISL_19011254
EPI_ISL_19011253
EPI_ISL_19011252
EPI_ISL_19011251
EPI_ISL_19011250
EPI_ISL_19011249
EPI_ISL_19011248
EPI_ISL_19011247
EPI_ISL_19011246
EPI_ISL_19011245
EPI_ISL_19011244
EPI_ISL_19011243
EPI_ISL_19011242
EPI_ISL_19011241
EPI_ISL_19011240
EPI_ISL_19011239
EPI_ISL_19011238
EPI_ISL_19011237
EPI_ISL_19011236
EPI_ISL_19011235
EPI_ISL_19011234
EPI_ISL_19011233
EPI_ISL_19011232
EPI_ISL_19011231
EPI_ISL_19011230
EPI_ISL_19011229
EPI_ISL_19011228
EPI_ISL_19011227
EPI_ISL_19011226
EPI_ISL_19011225
EPI_ISL_19011224
EPI_ISL_19011223
EPI_ISL_19011221
EPI_ISL_19011220
EPI_ISL_19011219
EPI_ISL_19011218
EPI_ISL_19011217
EPI_ISL_19011216
EPI_ISL_19011215
EPI_ISL_19011214
EPI_ISL_19011213
EPI_ISL_19011212
EPI_ISL_19011211
EPI_ISL_19011210
EPI_ISL_19011209
EPI_ISL_19011208
EPI_ISL_19011207
EPI_ISL_19011206
EPI_ISL_19011205
EPI_ISL_19011204
EPI_ISL_19011203
EPI_ISL_19011202
EPI_ISL_19011201
EPI_ISL_19011200
EPI_ISL_19011199
EPI_ISL_19011198
EPI_ISL_19011197
EPI_ISL_19011196
EPI_ISL_19011195
EPI_ISL_19011194
EPI_ISL_19011193
EPI_ISL_19011192
EPI_ISL_19011191
EPI_ISL_19011190
EPI_ISL_19011189
EPI_ISL_19011188
EPI_ISL_19011187
EPI_ISL_19011186
EPI_ISL_19011185
EPI_ISL_19011184
EPI_ISL_19011183
EPI_ISL_19011182
EPI_ISL_19011181
EPI_ISL_19011180
EPI_ISL_19011179
EPI_ISL_19011178
EPI_ISL_19011177
EPI_ISL_19011176
EPI_ISL_19011175
EPI_ISL_19011174
EPI_ISL_19011173
EPI_ISL_19011172
EPI_ISL_19011171
EPI_ISL_19011170
EPI_ISL_19011169
EPI_ISL_19011168
EPI_ISL_19011167
EPI_ISL_19011166
EPI_ISL_19011165
EPI_ISL_19011164
EPI_ISL_19011163
EPI_ISL_19011162
EPI_ISL_19011161
EPI_ISL_19011160
EPI_ISL_19011159
EPI_ISL_19011158
EPI_ISL_19011157
EPI_ISL_19011156
EPI_ISL_19011155
EPI_ISL_19011154
EPI_ISL_19011153
EPI_ISL_19011152
EPI_ISL_19011151
EPI_ISL_19011150
EPI_ISL_19011149
EPI_ISL_19011148
EPI_ISL_19011147
EPI_ISL_19011146
EPI_ISL_19011145
EPI_ISL_19011144
EPI_ISL_19011143
EPI_ISL_19011142
EPI_ISL_19011141
EPI_ISL_19011140
EPI_ISL_19011139
EPI_ISL_19011138
EPI_ISL_19011137
EPI_ISL_19011136
EPI_ISL_19011103
EPI_ISL_19011102
EPI_ISL_19011101
EPI_ISL_19011100
EPI_ISL_19011099
EPI_ISL_19011098
EPI_ISL_19011097
EPI_ISL_19011096
EPI_ISL_19011095
EPI_ISL_19011094
EPI_ISL_19011093
EPI_ISL_19011092
EPI_ISL_19011091
EPI_ISL_19011090
EPI_ISL_19011089
EPI_ISL_19011088
EPI_ISL_18962742
EPI_ISL_18962741
EPI_ISL_18962738
EPI_ISL_18962735
EPI_ISL_18962734
EPI_ISL_18962722
EPI_ISL_18962721
EPI_ISL_18962719
EPI_ISL_18962717
EPI_ISL_18962716
EPI_ISL_18962715
EPI_ISL_18962714
EPI_ISL_18962713
EPI_ISL_18962712
EPI_ISL_18962711
EPI_ISL_18962710
EPI_ISL_18962709
EPI_ISL_18962708
EPI_ISL_18962707
EPI_ISL_18962694
EPI_ISL_18962693
EPI_ISL_18962692
EPI_ISL_18962691
EPI_ISL_18962689
EPI_ISL_18962688
EPI_ISL_18962543
EPI_ISL_18962542
EPI_ISL_18962540
EPI_ISL_18962536
EPI_ISL_18962530
EPI_ISL_18962529
EPI_ISL_18962454
EPI_ISL_18962453
EPI_ISL_18962452
EPI_ISL_18962451
EPI_ISL_18962450
EPI_ISL_18962449
EPI_ISL_18962448
EPI_ISL_18962447
EPI_ISL_18962446
EPI_ISL_18962445
EPI_ISL_18962435
EPI_ISL_18962433
EPI_ISL_18962432
EPI_ISL_18962165
EPI_ISL_18962164
EPI_ISL_18962041
EPI_ISL_18962040
EPI_ISL_18962039
EPI_ISL_18962038
EPI_ISL_18962037
EPI_ISL_18962036
EPI_ISL_18962035
EPI_ISL_18962034
EPI_ISL_18962033
EPI_ISL_18962032
EPI_ISL_18962031
EPI_ISL_18962030
EPI_ISL_18962029
EPI_ISL_18962028
EPI_ISL_18962027
EPI_ISL_18962026
EPI_ISL_18962025
EPI_ISL_18962024
EPI_ISL_18962023
EPI_ISL_18962022
EPI_ISL_18962021
EPI_ISL_18962020
EPI_ISL_18962019
EPI_ISL_18962018
EPI_ISL_18962017
EPI_ISL_18962016
EPI_ISL_18962015
EPI_ISL_18962014
EPI_ISL_18961951
EPI_ISL_18961950
EPI_ISL_18961949
EPI_ISL_18961948
EPI_ISL_18961947
EPI_ISL_18961946
EPI_ISL_18961945
EPI_ISL_18961944
EPI_ISL_18961943
EPI_ISL_18961942
EPI_ISL_18961941
EPI_ISL_18961940
EPI_ISL_18961939
EPI_ISL_18961938
EPI_ISL_18961937
EPI_ISL_18961936
EPI_ISL_18946775
EPI_ISL_18946774
EPI_ISL_18946710
EPI_ISL_18946720
EPI_ISL_18946719
EPI_ISL_18946718
EPI_ISL_19012216
EPI_ISL_19012215
EPI_ISL_19012214
EPI_ISL_19012213
EPI_ISL_19012212
EPI_ISL_19012211
EPI_ISL_19012210
EPI_ISL_19012209
EPI_ISL_19012208
EPI_ISL_19012207
EPI_ISL_19012206
EPI_ISL_19012205
EPI_ISL_19012204
EPI_ISL_19012203
EPI_ISL_19012202
EPI_ISL_19012201
EPI_ISL_19012200
EPI_ISL_19012199
EPI_ISL_19012198
EPI_ISL_19012197
EPI_ISL_19012196
EPI_ISL_19012195
EPI_ISL_19012194
EPI_ISL_19012193
EPI_ISL_19012192
EPI_ISL_19012191
EPI_ISL_19012190
EPI_ISL_19012189
EPI_ISL_19012188
EPI_ISL_19012187
EPI_ISL_19012186
EPI_ISL_19012185
EPI_ISL_19012184
EPI_ISL_19012183
EPI_ISL_19012182
EPI_ISL_19012181
EPI_ISL_19012180
EPI_ISL_19012179
EPI_ISL_19012178
EPI_ISL_19011802
EPI_ISL_19011801
EPI_ISL_19011800
EPI_ISL_19011799
EPI_ISL_19011798
EPI_ISL_19011797
EPI_ISL_19011796
EPI_ISL_19011795
EPI_ISL_19011794
EPI_ISL_19011793
EPI_ISL_19011792
EPI_ISL_19011791
EPI_ISL_19011790
EPI_ISL_19011789
EPI_ISL_19011788
EPI_ISL_19011787
EPI_ISL_19011786
EPI_ISL_19011785
EPI_ISL_19011784
EPI_ISL_19011783
EPI_ISL_19011782
EPI_ISL_19011781
EPI_ISL_19011780
EPI_ISL_19011779
EPI_ISL_19011778
EPI_ISL_19011777
EPI_ISL_19011776
EPI_ISL_19011775
EPI_ISL_19011774
EPI_ISL_19011773
EPI_ISL_19011772
EPI_ISL_19011771
EPI_ISL_19011770
EPI_ISL_19011769
EPI_ISL_19011768
EPI_ISL_19011767
EPI_ISL_19011766
EPI_ISL_19011765
EPI_ISL_19011764
EPI_ISL_19011763
EPI_ISL_19011762
EPI_ISL_19011761
EPI_ISL_19011760
EPI_ISL_19011759
EPI_ISL_19011758
EPI_ISL_19011757
EPI_ISL_19011756
EPI_ISL_19011754
EPI_ISL_19011753
EPI_ISL_19011752
EPI_ISL_19011751
EPI_ISL_19011750
EPI_ISL_19011749
EPI_ISL_19011748
EPI_ISL_19011747
EPI_ISL_19011746
EPI_ISL_19011745
EPI_ISL_19011744
EPI_ISL_19011743
EPI_ISL_19011742
EPI_ISL_19011741
EPI_ISL_19011740
EPI_ISL_19011739
EPI_ISL_19011738
EPI_ISL_19011737
EPI_ISL_19011736
EPI_ISL_19011735
EPI_ISL_19011734
EPI_ISL_19011733
EPI_ISL_19011732
EPI_ISL_19011731
EPI_ISL_19011730
EPI_ISL_19011729
EPI_ISL_19011728
EPI_ISL_19011727
EPI_ISL_19011726
EPI_ISL_19011725
EPI_ISL_19011724
EPI_ISL_19011723
EPI_ISL_19011722
EPI_ISL_19011721
EPI_ISL_19011720
EPI_ISL_19011719
EPI_ISL_19011718
EPI_ISL_19011717
EPI_ISL_19011716
EPI_ISL_19011715
EPI_ISL_19011714
EPI_ISL_19011713
EPI_ISL_19011712
EPI_ISL_19011711
EPI_ISL_19011710
EPI_ISL_19011709
EPI_ISL_19011708
EPI_ISL_19011707
EPI_ISL_19011706
EPI_ISL_19011705
EPI_ISL_19011704
EPI_ISL_19011703
EPI_ISL_19011702
EPI_ISL_19011701
EPI_ISL_19011700
EPI_ISL_19011699
EPI_ISL_19011698
EPI_ISL_19011697
EPI_ISL_19011696
EPI_ISL_19011679
EPI_ISL_19011678
EPI_ISL_19011677
EPI_ISL_19011676
EPI_ISL_19011675
EPI_ISL_19011674
EPI_ISL_19011673
EPI_ISL_19011672
EPI_ISL_19011671
EPI_ISL_19011670
EPI_ISL_19011669
EPI_ISL_19011668
EPI_ISL_19011667
EPI_ISL_19011666
EPI_ISL_19011665
EPI_ISL_19011664
EPI_ISL_19011663
EPI_ISL_19011662
EPI_ISL_19011661
EPI_ISL_19011660
EPI_ISL_19011659
EPI_ISL_19011658
EPI_ISL_19011657
EPI_ISL_19011656
EPI_ISL_19011655
EPI_ISL_19011654
EPI_ISL_19011653
EPI_ISL_19011652
EPI_ISL_19011650
EPI_ISL_19011649
EPI_ISL_19011648
EPI_ISL_18980218
EPI_ISL_18980217
EPI_ISL_18980216
EPI_ISL_18980215
EPI_ISL_18980214
EPI_ISL_18980213
EPI_ISL_18980212
EPI_ISL_18980211
EPI_ISL_18980210
EPI_ISL_18980209
EPI_ISL_18980208
EPI_ISL_18980207
EPI_ISL_18980206
EPI_ISL_18980205
EPI_ISL_18980204
EPI_ISL_18980203
EPI_ISL_18980202
EPI_ISL_18980201
EPI_ISL_18980200
EPI_ISL_18980199
EPI_ISL_18980198
EPI_ISL_18980197
EPI_ISL_18980196
EPI_ISL_18980195
EPI_ISL_18980194
EPI_ISL_18980193
EPI_ISL_18980192
EPI_ISL_18980170
EPI_ISL_18980159
EPI_ISL_18980150
EPI_ISL_18980140
EPI_ISL_18980131
EPI_ISL_18980120
EPI_ISL_18980110
EPI_ISL_18980101
EPI_ISL_18979839
EPI_ISL_18979838
EPI_ISL_18979837
EPI_ISL_18979836
EPI_ISL_18979835
EPI_ISL_18979834
EPI_ISL_18979833
EPI_ISL_18979832
EPI_ISL_18979831
EPI_ISL_18979830
EPI_ISL_18979829
EPI_ISL_18979828
EPI_ISL_18979827
EPI_ISL_18979826
EPI_ISL_18979825
EPI_ISL_18979824
EPI_ISL_18979823
EPI_ISL_18979822
EPI_ISL_18979821
EPI_ISL_18979820
EPI_ISL_18979819
EPI_ISL_18979818
EPI_ISL_18979817
EPI_ISL_18979816
EPI_ISL_18979815
EPI_ISL_18979814
EPI_ISL_18979813
EPI_ISL_18979812
EPI_ISL_18979811
EPI_ISL_18979810
EPI_ISL_18979809
EPI_ISL_18979808
EPI_ISL_18979807
EPI_ISL_18979806
EPI_ISL_18979805
EPI_ISL_18979804
EPI_ISL_18979803
EPI_ISL_18979802
EPI_ISL_18979801
EPI_ISL_18979800
EPI_ISL_18979799
EPI_ISL_18979798
EPI_ISL_18979797
EPI_ISL_18979796
EPI_ISL_18979795
EPI_ISL_18979794
EPI_ISL_18979793
EPI_ISL_18962687
EPI_ISL_18962686
EPI_ISL_18962685
EPI_ISL_18962684
EPI_ISL_18962683
EPI_ISL_18962682
EPI_ISL_18962681
EPI_ISL_18962680
EPI_ISL_18962679
EPI_ISL_18962678
EPI_ISL_18962677
EPI_ISL_18962676
EPI_ISL_18962675
EPI_ISL_18962674
EPI_ISL_18962673
EPI_ISL_18962672
EPI_ISL_18962671
EPI_ISL_18962670
EPI_ISL_18962669
EPI_ISL_18962668
EPI_ISL_18962667
EPI_ISL_18962666
EPI_ISL_18962665
EPI_ISL_18962664
EPI_ISL_18962663
EPI_ISL_18962661
EPI_ISL_18962660
EPI_ISL_18962659
EPI_ISL_18962658
EPI_ISL_18962657
EPI_ISL_18962656
EPI_ISL_18962655
EPI_ISL_18962654
EPI_ISL_18962653
EPI_ISL_18962652
EPI_ISL_18962651
EPI_ISL_18962650
EPI_ISL_18962649
EPI_ISL_18962648
EPI_ISL_18962647
EPI_ISL_18962646
EPI_ISL_18962645
EPI_ISL_18962644
EPI_ISL_18962640
EPI_ISL_18962639
EPI_ISL_18962638
EPI_ISL_18962637
EPI_ISL_18962635
EPI_ISL_18962634
EPI_ISL_18962633
EPI_ISL_18962632
EPI_ISL_18962631
EPI_ISL_18962630
EPI_ISL_18962629
EPI_ISL_18962628
EPI_ISL_18962627
EPI_ISL_18962626
EPI_ISL_18962625
EPI_ISL_18962624
EPI_ISL_18962621
EPI_ISL_18962620
EPI_ISL_18962619
EPI_ISL_18962618
EPI_ISL_18962617
EPI_ISL_18962616
EPI_ISL_18962615
EPI_ISL_18962613
EPI_ISL_18962603
EPI_ISL_18962586
EPI_ISL_18962583
EPI_ISL_18962582
EPI_ISL_18962581
EPI_ISL_18962580
EPI_ISL_18962579
EPI_ISL_18962578
EPI_ISL_18962577
EPI_ISL_18962576
EPI_ISL_18962574
EPI_ISL_18962573
EPI_ISL_18962572
EPI_ISL_18962571
EPI_ISL_18962549
EPI_ISL_18962548
EPI_ISL_18962547
EPI_ISL_18962546
EPI_ISL_18962545
EPI_ISL_18962544
EPI_ISL_18962525
EPI_ISL_18962522
EPI_ISL_18962521
EPI_ISL_18962500
EPI_ISL_18962497
EPI_ISL_18946773
EPI_ISL_18946745
EPI_ISL_18946744
EPI_ISL_18946743
EPI_ISL_18946742
EPI_ISL_18946740
EPI_ISL_18946739
EPI_ISL_18946736
EPI_ISL_18946735
EPI_ISL_18946734
EPI_ISL_18946733
EPI_ISL_18946732
EPI_ISL_18946731
EPI_ISL_18946730
EPI_ISL_18946729
EPI_ISL_18946728
EPI_ISL_18946727
EPI_ISL_18946726
EPI_ISL_18946725
EPI_ISL_18946724
EPI_ISL_18946723
EPI_ISL_18946722
EPI_ISL_18946721
EPI_ISL_18946716
EPI_ISL_18946715
EPI_ISL_18946714
EPI_ISL_18946713
EPI_ISL_18946712
EPI_ISL_18946711
EPI_ISL_18946741
EPI_ISL_18946738
EPI_ISL_18946737
EPI_ISL_18946717
EPI_ISL_19014071
EPI_ISL_19014069
EPI_ISL_19014068
EPI_ISL_19014067
EPI_ISL_19014066
EPI_ISL_19014065
EPI_ISL_19014064
EPI_ISL_19014063
EPI_ISL_19014062
EPI_ISL_19014061
EPI_ISL_19014060
EPI_ISL_19014059
EPI_ISL_19014057
EPI_ISL_19014055
EPI_ISL_19014054
EPI_ISL_19014053
EPI_ISL_19014052
EPI_ISL_19014051
EPI_ISL_19014050
EPI_ISL_19014049
EPI_ISL_19014047
EPI_ISL_19014046
EPI_ISL_19013976
EPI_ISL_19013975
EPI_ISL_19013974
EPI_ISL_19013973
EPI_ISL_19013972
EPI_ISL_19013488
EPI_ISL_18981293
EPI_ISL_18981290
EPI_ISL_18981285
EPI_ISL_18981279
EPI_ISL_18981275
EPI_ISL_18981268
EPI_ISL_18981262
EPI_ISL_18981256
EPI_ISL_18981250
EPI_ISL_18981244
EPI_ISL_18981238
EPI_ISL_18981232
EPI_ISL_18981226
EPI_ISL_18981220
EPI_ISL_18981214
EPI_ISL_18981207
EPI_ISL_18981201
EPI_ISL_18981195
EPI_ISL_18981190
EPI_ISL_18981184
EPI_ISL_18981181
EPI_ISL_18981176
EPI_ISL_18981170
EPI_ISL_18981164
EPI_ISL_18981157
EPI_ISL_18981151
EPI_ISL_18981147
EPI_ISL_18981141
EPI_ISL_18981135
EPI_ISL_18981128
EPI_ISL_18981122
EPI_ISL_18981118
EPI_ISL_18981112
EPI_ISL_18981106
EPI_ISL_18981100
EPI_ISL_18980529
EPI_ISL_18980523
EPI_ISL_18980522
EPI_ISL_18980521
EPI_ISL_18980301
EPI_ISL_18980191
EPI_ISL_18980190
EPI_ISL_18980189
EPI_ISL_18980188
EPI_ISL_18980187
EPI_ISL_18980186
EPI_ISL_18980184
EPI_ISL_18980183
EPI_ISL_18980182
EPI_ISL_18980181
EPI_ISL_18980180
EPI_ISL_18980179
EPI_ISL_18980178
EPI_ISL_18980177
EPI_ISL_18980176
EPI_ISL_18980175
EPI_ISL_18980174
EPI_ISL_18980173
EPI_ISL_18980094
EPI_ISL_18980090
EPI_ISL_18980089
EPI_ISL_18980088
EPI_ISL_18980087
EPI_ISL_18980086
EPI_ISL_18980085
EPI_ISL_18980084
EPI_ISL_18980083
EPI_ISL_18980082
EPI_ISL_18980081
EPI_ISL_18980080
EPI_ISL_18980079
EPI_ISL_18980078
EPI_ISL_18980077
EPI_ISL_18980076
EPI_ISL_18980075
EPI_ISL_18980074
EPI_ISL_18980073
EPI_ISL_18980072
EPI_ISL_18980071
EPI_ISL_18980070
EPI_ISL_18980069
EPI_ISL_18980068
EPI_ISL_18980067
EPI_ISL_18980066
EPI_ISL_18980065
EPI_ISL_18980064
EPI_ISL_18980063
EPI_ISL_18980062
EPI_ISL_18980061
EPI_ISL_18980060
EPI_ISL_18980058
EPI_ISL_18980057
EPI_ISL_18980056
EPI_ISL_18980055
EPI_ISL_18980054
EPI_ISL_18980053
EPI_ISL_18980052
EPI_ISL_18980051
EPI_ISL_18980050
EPI_ISL_18980049
EPI_ISL_18980048
EPI_ISL_18980047
EPI_ISL_18980046
EPI_ISL_18980045
EPI_ISL_18980044
EPI_ISL_18980043
EPI_ISL_18980042
EPI_ISL_18980041
EPI_ISL_18980040
EPI_ISL_18980039
EPI_ISL_18980038
EPI_ISL_18980037
EPI_ISL_18980036
EPI_ISL_18980035
EPI_ISL_18980034
EPI_ISL_18980033
EPI_ISL_18979969
EPI_ISL_18979968
EPI_ISL_18979967
EPI_ISL_18979966
EPI_ISL_18979947
EPI_ISL_18979946
EPI_ISL_18979945
EPI_ISL_18979944
EPI_ISL_18979943
EPI_ISL_18979942
EPI_ISL_18979941
EPI_ISL_18979940
EPI_ISL_18979938
EPI_ISL_18979937
EPI_ISL_18979935
EPI_ISL_18979934
EPI_ISL_18979933
EPI_ISL_18979932
EPI_ISL_18979931
EPI_ISL_18979930
EPI_ISL_18979929
EPI_ISL_18979928
EPI_ISL_18979927
EPI_ISL_18979926
EPI_ISL_18979925
EPI_ISL_18979924
EPI_ISL_18979923
EPI_ISL_18979922
EPI_ISL_18979921
EPI_ISL_18979920
EPI_ISL_18979919
EPI_ISL_18979918
EPI_ISL_18979917
EPI_ISL_18979916
EPI_ISL_18979915
EPI_ISL_18979914
EPI_ISL_18979913
EPI_ISL_18979912
EPI_ISL_18979911
EPI_ISL_18979910
EPI_ISL_18979909
EPI_ISL_18979908
EPI_ISL_18979907
EPI_ISL_18979906
EPI_ISL_18979905
EPI_ISL_18979904
EPI_ISL_18979903
EPI_ISL_18979902
EPI_ISL_18979901
EPI_ISL_18979900
EPI_ISL_18979899
EPI_ISL_18979898
EPI_ISL_18979897
EPI_ISL_18979896
EPI_ISL_18979895
EPI_ISL_18979894
EPI_ISL_18979893
EPI_ISL_18979892
EPI_ISL_18979891
EPI_ISL_18979890
EPI_ISL_18979889
EPI_ISL_18979888
EPI_ISL_18979887
EPI_ISL_18979886
EPI_ISL_18979885
EPI_ISL_18979884
EPI_ISL_18979883
EPI_ISL_18979882
EPI_ISL_18979881
EPI_ISL_18979880
EPI_ISL_18979879
EPI_ISL_18979878
EPI_ISL_18979877
EPI_ISL_18979876
EPI_ISL_18979875
EPI_ISL_18979874
EPI_ISL_18979873
EPI_ISL_18979872
EPI_ISL_18979871
EPI_ISL_18979870
EPI_ISL_18979869
EPI_ISL_18979868
EPI_ISL_18979867
EPI_ISL_18979866
EPI_ISL_18979865
EPI_ISL_18979864
EPI_ISL_18979863
EPI_ISL_18979862
EPI_ISL_18979861
EPI_ISL_18979860
EPI_ISL_18979859
EPI_ISL_18979858
EPI_ISL_18979857
EPI_ISL_18979856
EPI_ISL_18979855
EPI_ISL_18979854
EPI_ISL_18979853
EPI_ISL_18979852
EPI_ISL_18979851
EPI_ISL_18979850
EPI_ISL_18979849
EPI_ISL_18979848
EPI_ISL_18979847
EPI_ISL_18979846
EPI_ISL_18979845
EPI_ISL_18979844
EPI_ISL_18979843
EPI_ISL_18979842
EPI_ISL_18979841
EPI_ISL_18979840
EPI_ISL_18948044
EPI_ISL_18948024
EPI_ISL_18948023
EPI_ISL_18948022
EPI_ISL_18948021
EPI_ISL_18948020
EPI_ISL_18948019
EPI_ISL_18948018
EPI_ISL_18948017
EPI_ISL_18947979
EPI_ISL_18947978
EPI_ISL_18947977
EPI_ISL_18947976
EPI_ISL_18947975
EPI_ISL_18947974
EPI_ISL_18947973
EPI_ISL_18947972
EPI_ISL_18947971
EPI_ISL_18947970
EPI_ISL_18947969
EPI_ISL_18947968
EPI_ISL_18947967
EPI_ISL_18947966
EPI_ISL_18947965
EPI_ISL_18947964
EPI_ISL_18947963
EPI_ISL_19014086
EPI_ISL_19014085
EPI_ISL_19014084
EPI_ISL_19014083
EPI_ISL_19014082
EPI_ISL_19014081
EPI_ISL_19014080
EPI_ISL_19014079
EPI_ISL_19014078
EPI_ISL_19015070
EPI_ISL_19015069
EPI_ISL_19015068
EPI_ISL_19015067
EPI_ISL_19015066
EPI_ISL_19015065
EPI_ISL_19015064
EPI_ISL_19015063
EPI_ISL_19015062
EPI_ISL_19015061
EPI_ISL_19015060
EPI_ISL_19015059
EPI_ISL_19015058
EPI_ISL_19015057
EPI_ISL_19015056
EPI_ISL_19015055
EPI_ISL_19015054
EPI_ISL_19015053
EPI_ISL_19015052
EPI_ISL_19015051
EPI_ISL_19015050
EPI_ISL_19015049
EPI_ISL_19015048
EPI_ISL_19015047
EPI_ISL_19015046
EPI_ISL_19015044
EPI_ISL_19015041
EPI_ISL_19015039
EPI_ISL_19015037
EPI_ISL_19015035
EPI_ISL_19015033
EPI_ISL_19015031
EPI_ISL_19015029
EPI_ISL_19015027
EPI_ISL_19015025
EPI_ISL_19015023
EPI_ISL_19015021
EPI_ISL_19015018
EPI_ISL_19015016
EPI_ISL_19015014
EPI_ISL_19015012
EPI_ISL_19015010
EPI_ISL_19015008
EPI_ISL_19015006
EPI_ISL_19015004
EPI_ISL_19015002
EPI_ISL_19015000
EPI_ISL_19014998
EPI_ISL_19014995
EPI_ISL_19014992
EPI_ISL_19014990
EPI_ISL_19014987
EPI_ISL_19014984
EPI_ISL_19014982
EPI_ISL_19014979
EPI_ISL_19014956
EPI_ISL_19014955
EPI_ISL_19014953
EPI_ISL_19014951
EPI_ISL_19014949
EPI_ISL_19014948
EPI_ISL_19014946
EPI_ISL_19014944
EPI_ISL_19014943
EPI_ISL_19014941
EPI_ISL_19014939
EPI_ISL_19014936
EPI_ISL_19014934
EPI_ISL_19014931
EPI_ISL_19014929
EPI_ISL_19014928
EPI_ISL_19014927
EPI_ISL_19014926
EPI_ISL_19014925
EPI_ISL_19014924
EPI_ISL_19014923
EPI_ISL_19014922
EPI_ISL_19014921
EPI_ISL_19014920
EPI_ISL_19014919
EPI_ISL_19014918
EPI_ISL_19014917
EPI_ISL_19014916
EPI_ISL_19014915
EPI_ISL_19014914
EPI_ISL_19014913
EPI_ISL_19014912
EPI_ISL_19014911
EPI_ISL_19014910
EPI_ISL_19014909
EPI_ISL_19014908
EPI_ISL_19014907
EPI_ISL_19014906
EPI_ISL_19014905
EPI_ISL_19014904
EPI_ISL_19014903
EPI_ISL_19014902
EPI_ISL_19014901
EPI_ISL_19014900
EPI_ISL_19014899
EPI_ISL_19014898
EPI_ISL_19014897
EPI_ISL_19014896
EPI_ISL_19014895
EPI_ISL_19014894
EPI_ISL_19014893
EPI_ISL_19014892
EPI_ISL_19014891
EPI_ISL_19014890
EPI_ISL_19014889
EPI_ISL_19014888
EPI_ISL_19014887
EPI_ISL_19014886
EPI_ISL_19014885
EPI_ISL_19014856
EPI_ISL_19014855
EPI_ISL_18998522
EPI_ISL_18998521
EPI_ISL_18998519
EPI_ISL_18998518
EPI_ISL_18998517
EPI_ISL_18998491
EPI_ISL_18998483
EPI_ISL_18998476
EPI_ISL_18998469
EPI_ISL_18998350
EPI_ISL_18998349
EPI_ISL_18998348
EPI_ISL_18998347
EPI_ISL_18998346
EPI_ISL_18998345
EPI_ISL_18998344
EPI_ISL_18998343
EPI_ISL_18998342
EPI_ISL_18998341
EPI_ISL_18998340
EPI_ISL_18998339
EPI_ISL_18998304
EPI_ISL_18998303
EPI_ISL_18998302
EPI_ISL_18998301
EPI_ISL_18998300
EPI_ISL_18998299
EPI_ISL_18998298
EPI_ISL_18998297
EPI_ISL_18998296
EPI_ISL_18998294
EPI_ISL_18998293
EPI_ISL_18998292
EPI_ISL_18998291
EPI_ISL_18998290
EPI_ISL_18998289
EPI_ISL_18998288
EPI_ISL_18998287
EPI_ISL_18998286
EPI_ISL_18998285
EPI_ISL_18998284
EPI_ISL_18998283
EPI_ISL_18998282
EPI_ISL_18998281
EPI_ISL_18998280
EPI_ISL_18998279
EPI_ISL_18998267
EPI_ISL_18998266
EPI_ISL_18998238
EPI_ISL_18998237
EPI_ISL_18998236
EPI_ISL_18998235
EPI_ISL_18950007
EPI_ISL_18950006
EPI_ISL_18950004
EPI_ISL_18950002
EPI_ISL_18950001
EPI_ISL_18949999
EPI_ISL_18949996
EPI_ISL_18949995
EPI_ISL_18949993
EPI_ISL_18949991
EPI_ISL_18949990
EPI_ISL_18949989
EPI_ISL_18949988
EPI_ISL_18949987
EPI_ISL_18949986
EPI_ISL_18949985
EPI_ISL_18949984
EPI_ISL_18949951
EPI_ISL_18949950
EPI_ISL_18949948
EPI_ISL_18949947
EPI_ISL_18949944
EPI_ISL_18949941
EPI_ISL_18949940
EPI_ISL_18949936
EPI_ISL_18949905
EPI_ISL_18949904
EPI_ISL_18949903
EPI_ISL_18949902
EPI_ISL_18949901
EPI_ISL_18949897
EPI_ISL_18949369
EPI_ISL_18983162
EPI_ISL_18983163
EPI_ISL_19016257
EPI_ISL_19016256
EPI_ISL_19016255
EPI_ISL_19016208
EPI_ISL_19016207
EPI_ISL_19016206
EPI_ISL_19016205
EPI_ISL_19016204
EPI_ISL_19016203
EPI_ISL_19016202
EPI_ISL_19016201
EPI_ISL_19016200
EPI_ISL_19016199
EPI_ISL_19016198
EPI_ISL_19016196
EPI_ISL_19016195
EPI_ISL_19016194
EPI_ISL_19016193
EPI_ISL_19016192
EPI_ISL_19016191
EPI_ISL_19016190
EPI_ISL_19016189
EPI_ISL_19016188
EPI_ISL_19016187
EPI_ISL_19016186
EPI_ISL_19016185
EPI_ISL_19016184
EPI_ISL_19016183
EPI_ISL_19016182
EPI_ISL_19016181
EPI_ISL_19016180
EPI_ISL_19016179
EPI_ISL_19016178
EPI_ISL_19016177
EPI_ISL_19016176
EPI_ISL_19016175
EPI_ISL_19016174
EPI_ISL_19016173
EPI_ISL_19016172
EPI_ISL_19016171
EPI_ISL_19016170
EPI_ISL_19016169
EPI_ISL_19016168
EPI_ISL_19016167
EPI_ISL_19015809
EPI_ISL_19015808
EPI_ISL_19015807
EPI_ISL_19015806
EPI_ISL_19015805
EPI_ISL_19015804
EPI_ISL_19015803
EPI_ISL_19015802
EPI_ISL_19015801
EPI_ISL_19015800
EPI_ISL_19015799
EPI_ISL_19015798
EPI_ISL_19015797
EPI_ISL_19015793
EPI_ISL_19015792
EPI_ISL_19015791
EPI_ISL_19015789
EPI_ISL_18983632
EPI_ISL_18983414
EPI_ISL_18983413
EPI_ISL_18983412
EPI_ISL_18983411
EPI_ISL_18983410
EPI_ISL_18983409
EPI_ISL_18983408
EPI_ISL_18983407
EPI_ISL_18983406
EPI_ISL_18983405
EPI_ISL_18983404
EPI_ISL_18983403
EPI_ISL_18983402
EPI_ISL_18983401
EPI_ISL_18983400
EPI_ISL_18983399
EPI_ISL_18983398
EPI_ISL_18983397
EPI_ISL_18983396
EPI_ISL_18983395
EPI_ISL_18983394
EPI_ISL_18983393
EPI_ISL_18983392
EPI_ISL_18983391
EPI_ISL_18983390
EPI_ISL_18983389
EPI_ISL_18983388
EPI_ISL_18983387
EPI_ISL_18983386
EPI_ISL_18983385
EPI_ISL_18983384
EPI_ISL_18983383
EPI_ISL_18983382
EPI_ISL_18983381
EPI_ISL_18983380
EPI_ISL_18951033
EPI_ISL_18950939
EPI_ISL_18950938
EPI_ISL_18950936
EPI_ISL_18950772
EPI_ISL_18950766
EPI_ISL_18950716
EPI_ISL_18950686
EPI_ISL_18950685
EPI_ISL_18950683
EPI_ISL_18950676
EPI_ISL_18950675
EPI_ISL_18950674
EPI_ISL_18950673
EPI_ISL_18950672
EPI_ISL_18950671
EPI_ISL_18950670
EPI_ISL_18950669
EPI_ISL_18950668
EPI_ISL_18950667
EPI_ISL_18950666
EPI_ISL_18950665
EPI_ISL_18950664
EPI_ISL_18950663
EPI_ISL_18950662
EPI_ISL_18950661
EPI_ISL_18950660
EPI_ISL_18950659
EPI_ISL_18950658
EPI_ISL_18950657
EPI_ISL_18950656
EPI_ISL_18950655
EPI_ISL_18950654
EPI_ISL_18950653
EPI_ISL_18950652
EPI_ISL_18950651
EPI_ISL_18950650
EPI_ISL_18950649
EPI_ISL_18950378
EPI_ISL_18950377
EPI_ISL_18950209
EPI_ISL_18950208
EPI_ISL_18950207
EPI_ISL_18950206
EPI_ISL_18950205
EPI_ISL_18950204
EPI_ISL_18950203
EPI_ISL_18950202
EPI_ISL_18950201
EPI_ISL_18950200
EPI_ISL_18950199
EPI_ISL_18950198
EPI_ISL_18950194
EPI_ISL_18950193
EPI_ISL_18950192
EPI_ISL_18950191
EPI_ISL_18950190
EPI_ISL_18950189
EPI_ISL_18950187
EPI_ISL_18950186
EPI_ISL_18950185
EPI_ISL_18950184
EPI_ISL_18950181
EPI_ISL_18950180
EPI_ISL_18950179
EPI_ISL_18950177
EPI_ISL_18950175
EPI_ISL_18950173
EPI_ISL_18950172
EPI_ISL_18950171
EPI_ISL_18950170
EPI_ISL_18950169
EPI_ISL_18950168
EPI_ISL_18950166
EPI_ISL_18950165
EPI_ISL_18950164
EPI_ISL_18950163
EPI_ISL_18950162
EPI_ISL_18950161
EPI_ISL_18950160
EPI_ISL_18950159
EPI_ISL_18950158
EPI_ISL_18950157
EPI_ISL_18950156
EPI_ISL_18950155
EPI_ISL_18950153
EPI_ISL_18950152
EPI_ISL_18950151
EPI_ISL_18950150
EPI_ISL_18950149
EPI_ISL_18950148
EPI_ISL_18950146
EPI_ISL_18950145
EPI_ISL_18950144
EPI_ISL_18950143
EPI_ISL_18950142
EPI_ISL_18950141
EPI_ISL_18950139
EPI_ISL_18950138
EPI_ISL_18950135
EPI_ISL_18950134
EPI_ISL_18950133
EPI_ISL_18950132
EPI_ISL_18950131
EPI_ISL_18950130
EPI_ISL_18950128
EPI_ISL_18950126
EPI_ISL_18950125
EPI_ISL_18950124
EPI_ISL_18950123
EPI_ISL_18950122
EPI_ISL_18950119
EPI_ISL_18950118
EPI_ISL_18950117
EPI_ISL_18950116
EPI_ISL_18950114
EPI_ISL_18950113
EPI_ISL_18950112
EPI_ISL_18950111
EPI_ISL_18950110
EPI_ISL_18950109
EPI_ISL_18950105
EPI_ISL_18950101
EPI_ISL_18950100
EPI_ISL_18950099
EPI_ISL_18950098
EPI_ISL_18950095
EPI_ISL_18950094
EPI_ISL_18950092
EPI_ISL_18950091
EPI_ISL_18950090
EPI_ISL_18950083
EPI_ISL_18950081
EPI_ISL_18950080
EPI_ISL_18950079
EPI_ISL_18950078
EPI_ISL_18950077
EPI_ISL_18950076
EPI_ISL_18950074
EPI_ISL_18950072
EPI_ISL_18950071
EPI_ISL_18950069
EPI_ISL_18950068
EPI_ISL_18950067
EPI_ISL_18950066
EPI_ISL_18950065
EPI_ISL_18950064
EPI_ISL_18950063
EPI_ISL_18950062
EPI_ISL_18950061
EPI_ISL_18950059
EPI_ISL_18950058
EPI_ISL_18950057
EPI_ISL_18950055
EPI_ISL_18950054
EPI_ISL_18950052
EPI_ISL_18950051
EPI_ISL_18950050
EPI_ISL_18950049
EPI_ISL_18950046
EPI_ISL_18950044
EPI_ISL_18950043
EPI_ISL_18950041
EPI_ISL_18950040
EPI_ISL_18950039
EPI_ISL_18950038
EPI_ISL_18950036
EPI_ISL_18950035
EPI_ISL_18950034
EPI_ISL_18950033
EPI_ISL_18950032
EPI_ISL_18950031
EPI_ISL_18950030
EPI_ISL_18950029
EPI_ISL_18950028
EPI_ISL_18950026
EPI_ISL_18950024
EPI_ISL_18950023
EPI_ISL_18950022
EPI_ISL_18950021
EPI_ISL_18950020
EPI_ISL_18950017
EPI_ISL_18950016
EPI_ISL_18950015
EPI_ISL_18950012
EPI_ISL_18949983
EPI_ISL_18949982
EPI_ISL_18949981
EPI_ISL_18949980
EPI_ISL_18949979
EPI_ISL_18949975
EPI_ISL_18949974
EPI_ISL_18949973
EPI_ISL_18949970
EPI_ISL_18949966
EPI_ISL_18949965
EPI_ISL_18949963
EPI_ISL_18949962
EPI_ISL_18949961
EPI_ISL_18949960
EPI_ISL_18949958
EPI_ISL_18949957
EPI_ISL_18949954
EPI_ISL_18949952
EPI_ISL_18983110
EPI_ISL_18983107
EPI_ISL_19000415
EPI_ISL_19000795
EPI_ISL_19000790
EPI_ISL_19018631
EPI_ISL_19018630
EPI_ISL_19018629
EPI_ISL_19018627
EPI_ISL_19018625
EPI_ISL_19018624
EPI_ISL_19018623
EPI_ISL_19018621
EPI_ISL_19001251
EPI_ISL_19001250
EPI_ISL_19001249
EPI_ISL_19001248
EPI_ISL_19001247
EPI_ISL_19001246
EPI_ISL_19001245
EPI_ISL_19001244
EPI_ISL_19001243
EPI_ISL_19001242
EPI_ISL_19001241
EPI_ISL_19001240
EPI_ISL_19001239
EPI_ISL_19001238
EPI_ISL_19001237
EPI_ISL_19001236
EPI_ISL_19001235
EPI_ISL_19001234
EPI_ISL_19001233
EPI_ISL_19001232
EPI_ISL_19001231
EPI_ISL_19001230
EPI_ISL_19001229
EPI_ISL_19001228
EPI_ISL_19001227
EPI_ISL_19001226
EPI_ISL_19001225
EPI_ISL_19001224
EPI_ISL_19001223
EPI_ISL_19001222
EPI_ISL_19001221
EPI_ISL_19001220
EPI_ISL_19001219
EPI_ISL_19001218
EPI_ISL_19001217
EPI_ISL_19001179
EPI_ISL_19000798
EPI_ISL_19000797
EPI_ISL_19000794
EPI_ISL_19000793
EPI_ISL_18968819
EPI_ISL_18968818
EPI_ISL_18968817
EPI_ISL_18968816
EPI_ISL_18968815
EPI_ISL_18968814
EPI_ISL_18968813
EPI_ISL_18968812
EPI_ISL_18968811
EPI_ISL_18968809
EPI_ISL_18968808
EPI_ISL_18968807
EPI_ISL_18968806
EPI_ISL_18968805
EPI_ISL_18968804
EPI_ISL_18968803
EPI_ISL_18968802
EPI_ISL_18968801
EPI_ISL_18968800
EPI_ISL_18968799
EPI_ISL_18968798
EPI_ISL_18968797
EPI_ISL_18968796
EPI_ISL_18968795
EPI_ISL_18968794
EPI_ISL_18968793
EPI_ISL_18968792
EPI_ISL_18968791
EPI_ISL_18968790
EPI_ISL_18968789
EPI_ISL_18968788
EPI_ISL_18968787
EPI_ISL_18953062
EPI_ISL_18953061
EPI_ISL_18953060
EPI_ISL_18953059
EPI_ISL_18953058
EPI_ISL_18953057
EPI_ISL_18953056
EPI_ISL_18953055
EPI_ISL_18953054
EPI_ISL_18953053
EPI_ISL_18953052
EPI_ISL_18953000
EPI_ISL_18952999
EPI_ISL_18952998
EPI_ISL_18952997
EPI_ISL_18952996
EPI_ISL_18952995
EPI_ISL_18952994
EPI_ISL_18952993
EPI_ISL_18952992
EPI_ISL_18952991
EPI_ISL_18952990
EPI_ISL_18952988
EPI_ISL_18952971
EPI_ISL_18952970
EPI_ISL_18952969
EPI_ISL_18952968
EPI_ISL_18952967
EPI_ISL_18952966
EPI_ISL_18952965
EPI_ISL_18952964
EPI_ISL_18952963
EPI_ISL_18952962
EPI_ISL_18952961
EPI_ISL_18952960
EPI_ISL_18952703
EPI_ISL_18952702
EPI_ISL_18952701
EPI_ISL_18952700
EPI_ISL_18952699
EPI_ISL_18952698
EPI_ISL_18952697
EPI_ISL_18952696
EPI_ISL_18952695
EPI_ISL_18952694
EPI_ISL_18952693
EPI_ISL_18952692
EPI_ISL_18952691
EPI_ISL_18952690
EPI_ISL_18952689
EPI_ISL_18952688
EPI_ISL_18952687
EPI_ISL_18952686
EPI_ISL_18952685
EPI_ISL_18952684
EPI_ISL_18952683
EPI_ISL_18952682
EPI_ISL_18952681
EPI_ISL_18952680
EPI_ISL_18952679
EPI_ISL_18952677
EPI_ISL_18952675
EPI_ISL_18952669
EPI_ISL_18952668
EPI_ISL_18952667
EPI_ISL_18952666
EPI_ISL_18952665
EPI_ISL_18952664
EPI_ISL_18952663
EPI_ISL_18952662
EPI_ISL_18952661
EPI_ISL_18952660
EPI_ISL_18952659
EPI_ISL_18952658
EPI_ISL_18952657
EPI_ISL_18952656
EPI_ISL_18952648
EPI_ISL_18952645
EPI_ISL_18952640
EPI_ISL_18952637
EPI_ISL_18952634
EPI_ISL_18952632
EPI_ISL_18952631
EPI_ISL_18952630
EPI_ISL_18952629
EPI_ISL_18952628
EPI_ISL_18952627
EPI_ISL_18952626
EPI_ISL_18952509
EPI_ISL_18952508
EPI_ISL_18952503
EPI_ISL_18952502
EPI_ISL_18952501
EPI_ISL_18952500
EPI_ISL_18952499
EPI_ISL_18952498
EPI_ISL_18951905
EPI_ISL_18951902
EPI_ISL_18951901
EPI_ISL_18951900
EPI_ISL_18951899
EPI_ISL_18951898
EPI_ISL_18951897
EPI_ISL_18951896
EPI_ISL_18951895
EPI_ISL_18951894
EPI_ISL_18951731
EPI_ISL_18951730
EPI_ISL_18951729
EPI_ISL_18951728
EPI_ISL_18951727
EPI_ISL_18951726
EPI_ISL_18951725
EPI_ISL_18951724
EPI_ISL_18951723
EPI_ISL_18951722
EPI_ISL_18951299
EPI_ISL_18951298
EPI_ISL_18951297
EPI_ISL_18951266
EPI_ISL_19000414
EPI_ISL_19000413
EPI_ISL_19000412
EPI_ISL_19000411
EPI_ISL_19000410
EPI_ISL_19000409
EPI_ISL_19000408
EPI_ISL_19000407
EPI_ISL_19000406
EPI_ISL_18953070
EPI_ISL_18953069
EPI_ISL_18953068
EPI_ISL_18953067
EPI_ISL_19000792
EPI_ISL_18953066
EPI_ISL_18953065
EPI_ISL_18953064
EPI_ISL_18953063
EPI_ISL_19001972
EPI_ISL_18952710
EPI_ISL_19019218
EPI_ISL_19019217
EPI_ISL_19019216
EPI_ISL_19019215
EPI_ISL_19019159
EPI_ISL_19019113
EPI_ISL_19019112
EPI_ISL_19019110
EPI_ISL_19019109
EPI_ISL_19019108
EPI_ISL_19019107
EPI_ISL_19019106
EPI_ISL_19019105
EPI_ISL_19019104
EPI_ISL_19019103
EPI_ISL_19019102
EPI_ISL_19019101
EPI_ISL_19019100
EPI_ISL_19019099
EPI_ISL_19019098
EPI_ISL_19019097
EPI_ISL_19019096
EPI_ISL_19019095
EPI_ISL_19019094
EPI_ISL_19019093
EPI_ISL_19019092
EPI_ISL_19019091
EPI_ISL_19019090
EPI_ISL_19019089
EPI_ISL_19019016
EPI_ISL_19018642
EPI_ISL_19018641
EPI_ISL_19018640
EPI_ISL_19018635
EPI_ISL_19018632
EPI_ISL_19003391
EPI_ISL_19003390
EPI_ISL_19003389
EPI_ISL_19003388
EPI_ISL_19003387
EPI_ISL_19003386
EPI_ISL_19003385
EPI_ISL_19003384
EPI_ISL_19003383
EPI_ISL_19003382
EPI_ISL_19003381
EPI_ISL_19003380
EPI_ISL_19003268
EPI_ISL_19003267
EPI_ISL_19003266
EPI_ISL_19003265
EPI_ISL_19003264
EPI_ISL_19003263
EPI_ISL_19003262
EPI_ISL_19003261
EPI_ISL_19003260
EPI_ISL_19003259
EPI_ISL_19003258
EPI_ISL_19003257
EPI_ISL_19003256
EPI_ISL_19003255
EPI_ISL_19003254
EPI_ISL_19003253
EPI_ISL_19003252
EPI_ISL_19003251
EPI_ISL_19003250
EPI_ISL_19003249
EPI_ISL_19003248
EPI_ISL_19003247
EPI_ISL_19003246
EPI_ISL_19003245
EPI_ISL_19003244
EPI_ISL_19003243
EPI_ISL_19003242
EPI_ISL_19003241
EPI_ISL_19003240
EPI_ISL_19003239
EPI_ISL_19003238
EPI_ISL_19003237
EPI_ISL_19003236
EPI_ISL_19003235
EPI_ISL_19003234
EPI_ISL_19003233
EPI_ISL_19003232
EPI_ISL_19003231
EPI_ISL_19003230
EPI_ISL_19003229
EPI_ISL_19003228
EPI_ISL_19003227
EPI_ISL_19003226
EPI_ISL_19003225
EPI_ISL_19003224
EPI_ISL_19003223
EPI_ISL_19003222
EPI_ISL_19003221
EPI_ISL_19003220
EPI_ISL_19003219
EPI_ISL_19003218
EPI_ISL_19003217
EPI_ISL_19003216
EPI_ISL_19003215
EPI_ISL_19003214
EPI_ISL_19003213
EPI_ISL_19003212
EPI_ISL_19003211
EPI_ISL_19003210
EPI_ISL_19003209
EPI_ISL_19003208
EPI_ISL_19003207
EPI_ISL_19003206
EPI_ISL_19003205
EPI_ISL_19003204
EPI_ISL_19003203
EPI_ISL_19003202
EPI_ISL_19003201
EPI_ISL_19003200
EPI_ISL_19003199
EPI_ISL_19003198
EPI_ISL_19003197
EPI_ISL_19003196
EPI_ISL_19003195
EPI_ISL_19003194
EPI_ISL_19003193
EPI_ISL_19003192
EPI_ISL_19003191
EPI_ISL_19003190
EPI_ISL_19003189
EPI_ISL_19003188
EPI_ISL_19003187
EPI_ISL_19003186
EPI_ISL_19003169
EPI_ISL_19003168
EPI_ISL_19003167
EPI_ISL_19003166
EPI_ISL_19003165
EPI_ISL_19003164
EPI_ISL_19003163
EPI_ISL_19003162
EPI_ISL_19003161
EPI_ISL_19003160
EPI_ISL_19003159
EPI_ISL_19003158
EPI_ISL_19003157
EPI_ISL_19003156
EPI_ISL_19003155
EPI_ISL_19003154
EPI_ISL_19003153
EPI_ISL_19003152
EPI_ISL_19003151
EPI_ISL_19003150
EPI_ISL_19003149
EPI_ISL_19003148
EPI_ISL_19003147
EPI_ISL_19003146
EPI_ISL_19003145
EPI_ISL_19003144
EPI_ISL_19003143
EPI_ISL_19003142
EPI_ISL_19003141
EPI_ISL_19003140
EPI_ISL_19003139
EPI_ISL_19003138
EPI_ISL_19003137
EPI_ISL_19003136
EPI_ISL_19003007
EPI_ISL_19003006
EPI_ISL_19003005
EPI_ISL_19003004
EPI_ISL_19003003
EPI_ISL_19003002
EPI_ISL_19003001
EPI_ISL_19003000
EPI_ISL_19002999
EPI_ISL_19002998
EPI_ISL_19002997
EPI_ISL_19002945
EPI_ISL_19002943
EPI_ISL_19002942
EPI_ISL_19002941
EPI_ISL_19002940
EPI_ISL_19002939
EPI_ISL_19002938
EPI_ISL_19002937
EPI_ISL_19002936
EPI_ISL_19002935
EPI_ISL_19002934
EPI_ISL_19002933
EPI_ISL_19002932
EPI_ISL_19002931
EPI_ISL_19002930
EPI_ISL_19002929
EPI_ISL_19002928
EPI_ISL_19002927
EPI_ISL_19002926
EPI_ISL_19002925
EPI_ISL_19002924
EPI_ISL_19002923
EPI_ISL_19002922
EPI_ISL_19002921
EPI_ISL_19002920
EPI_ISL_19002919
EPI_ISL_19002918
EPI_ISL_19002917
EPI_ISL_19002916
EPI_ISL_19002915
EPI_ISL_19002914
EPI_ISL_19002913
EPI_ISL_19002912
EPI_ISL_19002911
EPI_ISL_19002910
EPI_ISL_19002909
EPI_ISL_19002908
EPI_ISL_19002907
EPI_ISL_19002906
EPI_ISL_19002905
EPI_ISL_19002904
EPI_ISL_19002903
EPI_ISL_19002902
EPI_ISL_19002901
EPI_ISL_19002900
EPI_ISL_19002899
EPI_ISL_19002898
EPI_ISL_19002897
EPI_ISL_19002896
EPI_ISL_19002895
EPI_ISL_19002894
EPI_ISL_19002893
EPI_ISL_19002478
EPI_ISL_19002477
EPI_ISL_19002476
EPI_ISL_19002475
EPI_ISL_19002474
EPI_ISL_19002473
EPI_ISL_19002472
EPI_ISL_19002471
EPI_ISL_19002470
EPI_ISL_19002469
EPI_ISL_19002468
EPI_ISL_19002467
EPI_ISL_19002465
EPI_ISL_19002463
EPI_ISL_19002462
EPI_ISL_19002461
EPI_ISL_19002460
EPI_ISL_19002458
EPI_ISL_19002457
EPI_ISL_19002456
EPI_ISL_19002455
EPI_ISL_19002452
EPI_ISL_19002451
EPI_ISL_19002450
EPI_ISL_19002449
EPI_ISL_19002448
EPI_ISL_19002447
EPI_ISL_19002446
EPI_ISL_19002445
EPI_ISL_19002444
EPI_ISL_19002443
EPI_ISL_19002442
EPI_ISL_19002441
EPI_ISL_19002440
EPI_ISL_19002439
EPI_ISL_19002438
EPI_ISL_19002437
EPI_ISL_19002436
EPI_ISL_19002435
EPI_ISL_19002434
EPI_ISL_19002433
EPI_ISL_19002432
EPI_ISL_19002431
EPI_ISL_19002430
EPI_ISL_19002429
EPI_ISL_19002428
EPI_ISL_19002427
EPI_ISL_19002426
EPI_ISL_19002425
EPI_ISL_19002424
EPI_ISL_19002423
EPI_ISL_19002422
EPI_ISL_19002421
EPI_ISL_19002420
EPI_ISL_19002419
EPI_ISL_19002418
EPI_ISL_19002417
EPI_ISL_19002416
EPI_ISL_19002411
EPI_ISL_19002410
EPI_ISL_19002409
EPI_ISL_19002408
EPI_ISL_19002407
EPI_ISL_19002406
EPI_ISL_19002405
EPI_ISL_19002404
EPI_ISL_19002403
EPI_ISL_19002402
EPI_ISL_19002401
EPI_ISL_19002400
EPI_ISL_19002399
EPI_ISL_19002398
EPI_ISL_19002397
EPI_ISL_19002396
EPI_ISL_19002368
EPI_ISL_19002367
EPI_ISL_19002366
EPI_ISL_19002365
EPI_ISL_19002364
EPI_ISL_19002363
EPI_ISL_19002362
EPI_ISL_19002361
EPI_ISL_19002250
EPI_ISL_19002022
EPI_ISL_19002021
EPI_ISL_19002020
EPI_ISL_19002019
EPI_ISL_19002018
EPI_ISL_19002017
EPI_ISL_19002016
EPI_ISL_19002015
EPI_ISL_19002014
EPI_ISL_19002013
EPI_ISL_19002012
EPI_ISL_19002011
EPI_ISL_19002010
EPI_ISL_19002009
EPI_ISL_19002008
EPI_ISL_19002007
EPI_ISL_19002006
EPI_ISL_19002005
EPI_ISL_19002004
EPI_ISL_19002003
EPI_ISL_19002002
EPI_ISL_19002001
EPI_ISL_19002000
EPI_ISL_19001999
EPI_ISL_19001998
EPI_ISL_19001997
EPI_ISL_19001996
EPI_ISL_19001995
EPI_ISL_19001994
EPI_ISL_19001993
EPI_ISL_19001992
EPI_ISL_19001991
EPI_ISL_19001990
EPI_ISL_19001989
EPI_ISL_19001988
EPI_ISL_19001987
EPI_ISL_19001986
EPI_ISL_19001985
EPI_ISL_19001984
EPI_ISL_19001983
EPI_ISL_19001982
EPI_ISL_19001981
EPI_ISL_19001980
EPI_ISL_19001979
EPI_ISL_19001978
EPI_ISL_19001977
EPI_ISL_19001976
EPI_ISL_19001975
EPI_ISL_19001974
EPI_ISL_19001973
EPI_ISL_18986904
EPI_ISL_18986903
EPI_ISL_18986888
EPI_ISL_18986887
EPI_ISL_18986886
EPI_ISL_18986885
EPI_ISL_18986884
EPI_ISL_18986851
EPI_ISL_18986850
EPI_ISL_18986849
EPI_ISL_18986848
EPI_ISL_18986847
EPI_ISL_18986846
EPI_ISL_18986845
EPI_ISL_18986844
EPI_ISL_18986843
EPI_ISL_18986842
EPI_ISL_18986841
EPI_ISL_18986840
EPI_ISL_18986839
EPI_ISL_18986838
EPI_ISL_18986837
EPI_ISL_18986836
EPI_ISL_18986835
EPI_ISL_18986834
EPI_ISL_18986833
EPI_ISL_18986832
EPI_ISL_18986831
EPI_ISL_18986830
EPI_ISL_18986829
EPI_ISL_18986828
EPI_ISL_18986827
EPI_ISL_18986826
EPI_ISL_18986825
EPI_ISL_18986824
EPI_ISL_18986823
EPI_ISL_18986822
EPI_ISL_18986821
EPI_ISL_18969204
EPI_ISL_18969203
EPI_ISL_18969202
EPI_ISL_18969201
EPI_ISL_18969200
EPI_ISL_18969199
EPI_ISL_18969198
EPI_ISL_18969197
EPI_ISL_18969196
EPI_ISL_18969195
EPI_ISL_18969194
EPI_ISL_18969193
EPI_ISL_18969192
EPI_ISL_18969191
EPI_ISL_18969190
EPI_ISL_18969189
EPI_ISL_18969188
EPI_ISL_18969187
EPI_ISL_18969186
EPI_ISL_18969185
EPI_ISL_18969184
EPI_ISL_18969183
EPI_ISL_18969182
EPI_ISL_18969181
EPI_ISL_18969180
EPI_ISL_18969179
EPI_ISL_18969178
EPI_ISL_18969177
EPI_ISL_18969176
EPI_ISL_18969175
EPI_ISL_18969174
EPI_ISL_18969173
EPI_ISL_18969172
EPI_ISL_18969171
EPI_ISL_18969170
EPI_ISL_18969169
EPI_ISL_18969168
EPI_ISL_18969167
EPI_ISL_18969166
EPI_ISL_18969165
EPI_ISL_18969164
EPI_ISL_18969163
EPI_ISL_18969162
EPI_ISL_18954056
EPI_ISL_18954054
EPI_ISL_18954050
EPI_ISL_18954047
EPI_ISL_18954046
EPI_ISL_18954045
EPI_ISL_18954044
EPI_ISL_18954043
EPI_ISL_18954042
EPI_ISL_18954041
EPI_ISL_18954040
EPI_ISL_18954039
EPI_ISL_18954038
EPI_ISL_18954037
EPI_ISL_18954036
EPI_ISL_18954035
EPI_ISL_18954034
EPI_ISL_18954033
EPI_ISL_18954032
EPI_ISL_18954031
EPI_ISL_18954029
EPI_ISL_18954024
EPI_ISL_18954023
EPI_ISL_18954019
EPI_ISL_18954016
EPI_ISL_18954015
EPI_ISL_18954014
EPI_ISL_18954013
EPI_ISL_18954012
EPI_ISL_18954011
EPI_ISL_18954010
EPI_ISL_18954009
EPI_ISL_18954008
EPI_ISL_18954007
EPI_ISL_18954006
EPI_ISL_18954005
EPI_ISL_18954001
EPI_ISL_18953998
EPI_ISL_18953997
EPI_ISL_18953996
EPI_ISL_18953995
EPI_ISL_18953989
EPI_ISL_18952959
EPI_ISL_18952957
EPI_ISL_18952955
EPI_ISL_18952952
EPI_ISL_18952949
EPI_ISL_18952948
EPI_ISL_18952945
EPI_ISL_18952844
EPI_ISL_18952843
EPI_ISL_18952841
EPI_ISL_18952840
EPI_ISL_18952839
EPI_ISL_18952838
EPI_ISL_18952837
EPI_ISL_18952836
EPI_ISL_18952835
EPI_ISL_18952834
EPI_ISL_18952833
EPI_ISL_18952832
EPI_ISL_18952831
EPI_ISL_18952715
EPI_ISL_18952714
EPI_ISL_18952713
EPI_ISL_18952712
EPI_ISL_18952711
EPI_ISL_18952709
EPI_ISL_18952708
EPI_ISL_18952707
EPI_ISL_18952706
EPI_ISL_18952705
EPI_ISL_18952704
EPI_ISL_19003468
EPI_ISL_19003467
EPI_ISL_19003466
EPI_ISL_19003465
EPI_ISL_19003464
EPI_ISL_19003463
EPI_ISL_19003462
EPI_ISL_19003461
EPI_ISL_19003460
EPI_ISL_19003459
EPI_ISL_19003458
EPI_ISL_19003457
EPI_ISL_19003456
EPI_ISL_19003455
EPI_ISL_19003454
EPI_ISL_19003453
EPI_ISL_19003452
EPI_ISL_19003451
EPI_ISL_19003450
EPI_ISL_19003449
EPI_ISL_19003448
EPI_ISL_19003447
EPI_ISL_19003446
EPI_ISL_19003445
EPI_ISL_19003444
EPI_ISL_19003443
EPI_ISL_19003442
EPI_ISL_19003441
EPI_ISL_19003440
EPI_ISL_19003439
EPI_ISL_19003438
EPI_ISL_19003437
EPI_ISL_19003436
EPI_ISL_19003435
EPI_ISL_19003434
EPI_ISL_19003433
EPI_ISL_19003432
EPI_ISL_19003431
EPI_ISL_19003430
EPI_ISL_19003429
EPI_ISL_19003428
EPI_ISL_19003427
EPI_ISL_19003426
EPI_ISL_19003425
EPI_ISL_19003424
EPI_ISL_19003423
EPI_ISL_19003422
EPI_ISL_19003421
EPI_ISL_19003420
EPI_ISL_19003419
EPI_ISL_19003418
EPI_ISL_19003417
EPI_ISL_19003416
EPI_ISL_19003415
EPI_ISL_19003414
EPI_ISL_19003413
EPI_ISL_19003412
EPI_ISL_19003411
EPI_ISL_19003410
EPI_ISL_19003409
EPI_ISL_19003408
EPI_ISL_19003407
EPI_ISL_19003406
EPI_ISL_19003405
EPI_ISL_19003404
EPI_ISL_19003403
EPI_ISL_19003402
EPI_ISL_19003401
EPI_ISL_19003400
EPI_ISL_19003399
EPI_ISL_19003398
EPI_ISL_19003397
EPI_ISL_19003396
EPI_ISL_19003395
EPI_ISL_19003394
EPI_ISL_19003393
EPI_ISL_19003392
EPI_ISL_19003135
EPI_ISL_19003134
EPI_ISL_19003133
EPI_ISL_19003132
EPI_ISL_19003131
EPI_ISL_19003130
EPI_ISL_19003129
EPI_ISL_19003128
EPI_ISL_19003127
EPI_ISL_19003126
EPI_ISL_19003125
EPI_ISL_19003124
EPI_ISL_19003123
EPI_ISL_19003122
EPI_ISL_19003121
EPI_ISL_19003120
EPI_ISL_19003119
EPI_ISL_19003118
EPI_ISL_19003117
EPI_ISL_19003116
EPI_ISL_19003115
EPI_ISL_19003114
EPI_ISL_19003113
EPI_ISL_19003112
EPI_ISL_19003111
EPI_ISL_19003092
EPI_ISL_19003091
EPI_ISL_19003090
EPI_ISL_19003089
EPI_ISL_19003088
EPI_ISL_19003087
EPI_ISL_19003086
EPI_ISL_19003085
EPI_ISL_19003084
EPI_ISL_19003083
EPI_ISL_19003082
EPI_ISL_19003081
EPI_ISL_19003080
EPI_ISL_19003079
EPI_ISL_19003078
EPI_ISL_19003077
EPI_ISL_19003076
EPI_ISL_19003075
EPI_ISL_19003074
EPI_ISL_19003073
EPI_ISL_19003072
EPI_ISL_19003071
EPI_ISL_19003070
EPI_ISL_19003069
EPI_ISL_19003068
EPI_ISL_19003067
EPI_ISL_19003066
EPI_ISL_19003065
EPI_ISL_19003064
EPI_ISL_19003063
EPI_ISL_19003062
EPI_ISL_19003061
EPI_ISL_19003060
EPI_ISL_19003059
EPI_ISL_19003058
EPI_ISL_19003057
EPI_ISL_19003056
EPI_ISL_19003055
EPI_ISL_19003054
EPI_ISL_19003053
EPI_ISL_19003052
EPI_ISL_19003051
EPI_ISL_19003050
EPI_ISL_19003049
EPI_ISL_19003048
EPI_ISL_19003047
EPI_ISL_19003046
EPI_ISL_19003045
EPI_ISL_19003044
EPI_ISL_19003043
EPI_ISL_19003042
EPI_ISL_19003041
EPI_ISL_19003040
EPI_ISL_19003039
EPI_ISL_19003038
EPI_ISL_19003037
EPI_ISL_19003036
EPI_ISL_19003035
EPI_ISL_19003034
EPI_ISL_19003033
EPI_ISL_19003032
EPI_ISL_19003031
EPI_ISL_19003030
EPI_ISL_19003029
EPI_ISL_19003028
EPI_ISL_19003027
EPI_ISL_19003026
EPI_ISL_19003025
EPI_ISL_19003024
EPI_ISL_19003023
EPI_ISL_19003022
EPI_ISL_19003021
EPI_ISL_19003020
EPI_ISL_19003019
EPI_ISL_19003018
EPI_ISL_19003017
EPI_ISL_19003016
EPI_ISL_19003015
EPI_ISL_19003014
EPI_ISL_19003013
EPI_ISL_19003012
EPI_ISL_19003011
EPI_ISL_19003010
EPI_ISL_19003009
EPI_ISL_19003008
EPI_ISL_19002960
EPI_ISL_19002959
EPI_ISL_19002958
EPI_ISL_19002957
EPI_ISL_19002956
EPI_ISL_19002955
EPI_ISL_19002954
EPI_ISL_19002953
EPI_ISL_19002952
EPI_ISL_19002951
EPI_ISL_19002950
EPI_ISL_19002949
EPI_ISL_19002948
EPI_ISL_19002947
EPI_ISL_19002946
EPI_ISL_19002944
EPI_ISL_18988528
EPI_ISL_18988527
EPI_ISL_18988526
EPI_ISL_18988525
EPI_ISL_18988524
EPI_ISL_18988523
EPI_ISL_18988522
EPI_ISL_18988521
EPI_ISL_18988520
EPI_ISL_18988519
EPI_ISL_18988518
EPI_ISL_18988517
EPI_ISL_18988516
EPI_ISL_18988515
EPI_ISL_18988514
EPI_ISL_18988513
EPI_ISL_18988512
EPI_ISL_18988511
EPI_ISL_18988510
EPI_ISL_18988509
EPI_ISL_18988508
EPI_ISL_18988507
EPI_ISL_18988506
EPI_ISL_18988505
EPI_ISL_18988504
EPI_ISL_18988503
EPI_ISL_18988502
EPI_ISL_18988501
EPI_ISL_18988500
EPI_ISL_18988499
EPI_ISL_18988498
EPI_ISL_18988497
EPI_ISL_18988496
EPI_ISL_18988495
EPI_ISL_18988494
EPI_ISL_18988493
EPI_ISL_18988492
EPI_ISL_18988491
EPI_ISL_18988490
EPI_ISL_18988489
EPI_ISL_18988488
EPI_ISL_18988487
EPI_ISL_18988486
EPI_ISL_18988485
EPI_ISL_18988484
EPI_ISL_18988483
EPI_ISL_18988482
EPI_ISL_18988453
EPI_ISL_18988452
EPI_ISL_18988451
EPI_ISL_18988450
EPI_ISL_18988449
EPI_ISL_18988448
EPI_ISL_18988447
EPI_ISL_18988446
EPI_ISL_18988445
EPI_ISL_18988444
EPI_ISL_18988443
EPI_ISL_18988442
EPI_ISL_18988441
EPI_ISL_18988413
EPI_ISL_18988412
EPI_ISL_18988411
EPI_ISL_18988410
EPI_ISL_18988409
EPI_ISL_18988408
EPI_ISL_18988407
EPI_ISL_18988406
EPI_ISL_18988405
EPI_ISL_18988404
EPI_ISL_18988403
EPI_ISL_18988402
EPI_ISL_18988401
EPI_ISL_18988400
EPI_ISL_18988399
EPI_ISL_18988398
EPI_ISL_18988397
EPI_ISL_18988396
EPI_ISL_18988395
EPI_ISL_18988394
EPI_ISL_18988393
EPI_ISL_18988392
EPI_ISL_18988391
EPI_ISL_18988390
EPI_ISL_18988389
EPI_ISL_18988388
EPI_ISL_18988387
EPI_ISL_18988386
EPI_ISL_18988385
EPI_ISL_18988384
EPI_ISL_18988383
EPI_ISL_18988382
EPI_ISL_18988381
EPI_ISL_18988380
EPI_ISL_18988379
EPI_ISL_18988378
EPI_ISL_18988377
EPI_ISL_18988376
EPI_ISL_18988375
EPI_ISL_18988374
EPI_ISL_18988373
EPI_ISL_18988372
EPI_ISL_18988371
EPI_ISL_18988370
EPI_ISL_18988369
EPI_ISL_18988368
EPI_ISL_18988367
EPI_ISL_18988366
EPI_ISL_18988365
EPI_ISL_18988364
EPI_ISL_18988363
EPI_ISL_18988362
EPI_ISL_18988361
EPI_ISL_18988360
EPI_ISL_18988359
EPI_ISL_18988358
EPI_ISL_18988357
EPI_ISL_18988356
EPI_ISL_18988355
EPI_ISL_18988354
EPI_ISL_18988353
EPI_ISL_18988352
EPI_ISL_18988351
EPI_ISL_18988350
EPI_ISL_18988349
EPI_ISL_18988348
EPI_ISL_18988347
EPI_ISL_18988346
EPI_ISL_18988345
EPI_ISL_18988344
EPI_ISL_18988343
EPI_ISL_18988342
EPI_ISL_18988341
EPI_ISL_18988340
EPI_ISL_18988339
EPI_ISL_18988338
EPI_ISL_18988337
EPI_ISL_18988336
EPI_ISL_18988335
EPI_ISL_18988334
EPI_ISL_18988333
EPI_ISL_18988332
EPI_ISL_18988331
EPI_ISL_18988330
EPI_ISL_18988329
EPI_ISL_18988328
EPI_ISL_18988327
EPI_ISL_18988326
EPI_ISL_18988325
EPI_ISL_18988324
EPI_ISL_18988323
EPI_ISL_18988322
EPI_ISL_18988321
EPI_ISL_18988320
EPI_ISL_18988319
EPI_ISL_18988318
EPI_ISL_18988317
EPI_ISL_18988316
EPI_ISL_18988315
EPI_ISL_18988314
EPI_ISL_18988313
EPI_ISL_18988312
EPI_ISL_18988311
EPI_ISL_18988310
EPI_ISL_18988309
EPI_ISL_18988308
EPI_ISL_18988307
EPI_ISL_18988306
EPI_ISL_18988305
EPI_ISL_18988304
EPI_ISL_18988303
EPI_ISL_18988302
EPI_ISL_18988301
EPI_ISL_18988300
EPI_ISL_18988299
EPI_ISL_18988298
EPI_ISL_18988297
EPI_ISL_18988296
EPI_ISL_18988295
EPI_ISL_18988294
EPI_ISL_18988293
EPI_ISL_18988292
EPI_ISL_18988291
EPI_ISL_18988290
EPI_ISL_18988289
EPI_ISL_18988288
EPI_ISL_18988159
EPI_ISL_18988158
EPI_ISL_18988157
EPI_ISL_18988156
EPI_ISL_18988155
EPI_ISL_18988154
EPI_ISL_18988153
EPI_ISL_18988152
EPI_ISL_18988151
EPI_ISL_18988150
EPI_ISL_18988149
EPI_ISL_18988148
EPI_ISL_18988147
EPI_ISL_18988146
EPI_ISL_18988145
EPI_ISL_18988144
EPI_ISL_18988143
EPI_ISL_18988142
EPI_ISL_18988141
EPI_ISL_18988140
EPI_ISL_18988139
EPI_ISL_18988138
EPI_ISL_18988137
EPI_ISL_18988136
EPI_ISL_18988135
EPI_ISL_18988134
EPI_ISL_18988133
EPI_ISL_18988132
EPI_ISL_18988131
EPI_ISL_18988130
EPI_ISL_18988129
EPI_ISL_18988128
EPI_ISL_18988127
EPI_ISL_18988125
EPI_ISL_18988124
EPI_ISL_18988123
EPI_ISL_18988122
EPI_ISL_18988121
EPI_ISL_18988120
EPI_ISL_18988119
EPI_ISL_18988118
EPI_ISL_18988117
EPI_ISL_18988116
EPI_ISL_18988115
EPI_ISL_18988114
EPI_ISL_18988112
EPI_ISL_18988111
EPI_ISL_18988110
EPI_ISL_18988109
EPI_ISL_18988108
EPI_ISL_18988107
EPI_ISL_18988106
EPI_ISL_18988105
EPI_ISL_18988104
EPI_ISL_18988103
EPI_ISL_18988102
EPI_ISL_18988101
EPI_ISL_18988100
EPI_ISL_18988099
EPI_ISL_18988098
EPI_ISL_18988097
EPI_ISL_18988096
EPI_ISL_18988095
EPI_ISL_18988094
EPI_ISL_18988093
EPI_ISL_18988092
EPI_ISL_18988091
EPI_ISL_18988090
EPI_ISL_18988089
EPI_ISL_18988088
EPI_ISL_18988087
EPI_ISL_18988086
EPI_ISL_18988085
EPI_ISL_18988084
EPI_ISL_18988083
EPI_ISL_18988082
EPI_ISL_18988081
EPI_ISL_18988080
EPI_ISL_18988079
EPI_ISL_18988078
EPI_ISL_18988077
EPI_ISL_18988076
EPI_ISL_18988075
EPI_ISL_18988074
EPI_ISL_18988073
EPI_ISL_18988072
EPI_ISL_18988071
EPI_ISL_18988070
EPI_ISL_18988069
EPI_ISL_18988068
EPI_ISL_18988067
EPI_ISL_18988066
EPI_ISL_18988065
EPI_ISL_18988064
EPI_ISL_18988063
EPI_ISL_18988062
EPI_ISL_18988061
EPI_ISL_18988060
EPI_ISL_18988059
EPI_ISL_18988058
EPI_ISL_18988057
EPI_ISL_18988056
EPI_ISL_18988055
EPI_ISL_18988054
EPI_ISL_18988053
EPI_ISL_18988052
EPI_ISL_18988051
EPI_ISL_18988050
EPI_ISL_18988049
EPI_ISL_18988048
EPI_ISL_18988047
EPI_ISL_18988046
EPI_ISL_18988045
EPI_ISL_18988044
EPI_ISL_18988043
EPI_ISL_18988042
EPI_ISL_18988041
EPI_ISL_18988040
EPI_ISL_18988039
EPI_ISL_18988038
EPI_ISL_18988037
EPI_ISL_18988036
EPI_ISL_18988035
EPI_ISL_18988034
EPI_ISL_18988033
EPI_ISL_18988032
EPI_ISL_18988031
EPI_ISL_18988030
EPI_ISL_18988029
EPI_ISL_18988028
EPI_ISL_18988027
EPI_ISL_18988026
EPI_ISL_18988025
EPI_ISL_18988024
EPI_ISL_18988023
EPI_ISL_18988022
EPI_ISL_18988021
EPI_ISL_18988020
EPI_ISL_18988019
EPI_ISL_18988018
EPI_ISL_18988017
EPI_ISL_18988016
EPI_ISL_18988015
EPI_ISL_18988014
EPI_ISL_18988013
EPI_ISL_18988012
EPI_ISL_18988011
EPI_ISL_18988010
EPI_ISL_18988009
EPI_ISL_18988008
EPI_ISL_18988007
EPI_ISL_18988006
EPI_ISL_18988005
EPI_ISL_18988004
EPI_ISL_18988003
EPI_ISL_18988002
EPI_ISL_18988001
EPI_ISL_18988000
EPI_ISL_18987999
EPI_ISL_18987898
EPI_ISL_18987897
EPI_ISL_18987896
EPI_ISL_18987812
EPI_ISL_18987811
EPI_ISL_18987810
EPI_ISL_18987809
EPI_ISL_18987808
EPI_ISL_18987807
EPI_ISL_18987806
EPI_ISL_18987805
EPI_ISL_18987803
EPI_ISL_18987802
EPI_ISL_18987801
EPI_ISL_18987800
EPI_ISL_18987799
EPI_ISL_18987798
EPI_ISL_18987797
EPI_ISL_18987796
EPI_ISL_18987795
EPI_ISL_18987794
EPI_ISL_18987229
EPI_ISL_18987228
EPI_ISL_18987227
EPI_ISL_18987226
EPI_ISL_18987225
EPI_ISL_18987224
EPI_ISL_18987223
EPI_ISL_18987222
EPI_ISL_18987221
EPI_ISL_18987220
EPI_ISL_18987219
EPI_ISL_18987218
EPI_ISL_18987217
EPI_ISL_18987216
EPI_ISL_18987215
EPI_ISL_18987214
EPI_ISL_18987213
EPI_ISL_18987212
EPI_ISL_18987211
EPI_ISL_18987210
EPI_ISL_18987209
EPI_ISL_18987208
EPI_ISL_18987207
EPI_ISL_18987206
EPI_ISL_18987205
EPI_ISL_18987204
EPI_ISL_18987203
EPI_ISL_18987202
EPI_ISL_18987201
EPI_ISL_18987200
EPI_ISL_18987199
EPI_ISL_18954879
EPI_ISL_18954878
EPI_ISL_18954877
EPI_ISL_18954876
EPI_ISL_18954875
EPI_ISL_18954874
EPI_ISL_18954873
EPI_ISL_18954872
EPI_ISL_18954871
EPI_ISL_18954870
EPI_ISL_18954869
EPI_ISL_18954868
EPI_ISL_18954867
EPI_ISL_18954866
EPI_ISL_18954865
EPI_ISL_18954864
EPI_ISL_18954863
EPI_ISL_18954862
EPI_ISL_18954861
EPI_ISL_18954860
EPI_ISL_18954859
EPI_ISL_18954858
EPI_ISL_18954857
EPI_ISL_18954856
EPI_ISL_18954855
EPI_ISL_18954854
EPI_ISL_18954853
EPI_ISL_18954852
EPI_ISL_18954851
EPI_ISL_18954850
EPI_ISL_18954849
EPI_ISL_18954848
EPI_ISL_18954847
EPI_ISL_18954846
EPI_ISL_18954845
EPI_ISL_18954844
EPI_ISL_18954843
EPI_ISL_18987813
EPI_ISL_18956184
EPI_ISL_18956168
EPI_ISL_18956167
EPI_ISL_18956166
EPI_ISL_18956165
EPI_ISL_18956186
EPI_ISL_18956180
EPI_ISL_18956179
EPI_ISL_18956178
EPI_ISL_18956175
EPI_ISL_18956172
EPI_ISL_18956177
EPI_ISL_18956174
EPI_ISL_18956171
EPI_ISL_18956169
EPI_ISL_18972414
EPI_ISL_18972413
EPI_ISL_18972412
EPI_ISL_18972411
EPI_ISL_18972410
EPI_ISL_18972409
EPI_ISL_18972408
EPI_ISL_18972407
EPI_ISL_18972406
EPI_ISL_18972405
EPI_ISL_18972404
EPI_ISL_18972403
EPI_ISL_18972402
EPI_ISL_18972401
EPI_ISL_18972400
EPI_ISL_18972399
EPI_ISL_18972398
EPI_ISL_18972397
EPI_ISL_18972396
EPI_ISL_18972395
EPI_ISL_18972394
EPI_ISL_18972393
EPI_ISL_18972392
EPI_ISL_18972391
EPI_ISL_18972390
EPI_ISL_18972389
EPI_ISL_18972388
EPI_ISL_18972387
EPI_ISL_18972416
EPI_ISL_18972415
EPI_ISL_18972385
EPI_ISL_18972321
EPI_ISL_18972376
EPI_ISL_18972375
EPI_ISL_18972374
EPI_ISL_18972373
EPI_ISL_18972372
EPI_ISL_18956051
EPI_ISL_18956050
EPI_ISL_18956049
EPI_ISL_18956048
EPI_ISL_18988287
EPI_ISL_18988286
EPI_ISL_18988285
EPI_ISL_18988284
EPI_ISL_18988283
EPI_ISL_18988282
EPI_ISL_18988281
EPI_ISL_18988280
EPI_ISL_18988279
EPI_ISL_18988278
EPI_ISL_18988277
EPI_ISL_18988180
EPI_ISL_18988179
EPI_ISL_18988178
EPI_ISL_18988177
EPI_ISL_18988176
EPI_ISL_18988175
EPI_ISL_18988174
EPI_ISL_18988173
EPI_ISL_18988172
EPI_ISL_18988171
EPI_ISL_18988170
EPI_ISL_18988169
EPI_ISL_18988168
EPI_ISL_18988167
EPI_ISL_18988166
EPI_ISL_18988165
EPI_ISL_18988164
EPI_ISL_18988163
EPI_ISL_18988162
EPI_ISL_18988161
EPI_ISL_18988160
EPI_ISL_18988126
EPI_ISL_18956176
EPI_ISL_18956173
EPI_ISL_18956185
EPI_ISL_18956170
EPI_ISL_19072290
EPI_ISL_19072289
EPI_ISL_19072288
EPI_ISL_19072287
EPI_ISL_19137667
EPI_ISL_19137666
EPI_ISL_19137665
EPI_ISL_19137664
EPI_ISL_19072602
EPI_ISL_19072601
EPI_ISL_19072600
EPI_ISL_19072599
EPI_ISL_19072598
EPI_ISL_19072597
EPI_ISL_19072596
EPI_ISL_19072595
EPI_ISL_19072594
EPI_ISL_19072593
EPI_ISL_19072592
EPI_ISL_19072591
EPI_ISL_19072590
EPI_ISL_19072589
EPI_ISL_19072588
EPI_ISL_19072587
EPI_ISL_19072586
EPI_ISL_19072585
EPI_ISL_19072584
EPI_ISL_19072583
EPI_ISL_19072582
EPI_ISL_19072580
EPI_ISL_19072579
EPI_ISL_19072578
EPI_ISL_19072577
EPI_ISL_19072576
EPI_ISL_19072575
EPI_ISL_19072574
EPI_ISL_19072573
EPI_ISL_19072572
EPI_ISL_19072571
EPI_ISL_19072570
EPI_ISL_19072569
EPI_ISL_19072524
EPI_ISL_19072523
EPI_ISL_19072522
EPI_ISL_19072521
EPI_ISL_19072520
EPI_ISL_19072519
EPI_ISL_19072515
EPI_ISL_19072514
EPI_ISL_19072513
EPI_ISL_19072512
EPI_ISL_19072511
EPI_ISL_19072510
EPI_ISL_19072509
EPI_ISL_19072508
EPI_ISL_19072507
EPI_ISL_19072506
EPI_ISL_19072505
EPI_ISL_19072504
EPI_ISL_19072503
EPI_ISL_19072502
EPI_ISL_19072501
EPI_ISL_19072500
EPI_ISL_19072499
EPI_ISL_19072498
EPI_ISL_19072497
EPI_ISL_19072496
EPI_ISL_19072495
EPI_ISL_19072494
EPI_ISL_19072493
EPI_ISL_19072492
EPI_ISL_19072491
EPI_ISL_19072490
EPI_ISL_19071686
EPI_ISL_19071685
EPI_ISL_19071684
EPI_ISL_19071683
EPI_ISL_19071677
EPI_ISL_19071676
EPI_ISL_19071668
EPI_ISL_19071596
EPI_ISL_19071593
EPI_ISL_19071591
EPI_ISL_19071588
EPI_ISL_19071584
EPI_ISL_19071582
EPI_ISL_19040172
EPI_ISL_19040171
EPI_ISL_19040170
EPI_ISL_19040169
EPI_ISL_19040168
EPI_ISL_19040167
EPI_ISL_19040166
EPI_ISL_19040165
EPI_ISL_19040164
EPI_ISL_19040163
EPI_ISL_19040162
EPI_ISL_19040161
EPI_ISL_19040160
EPI_ISL_19139417
EPI_ISL_19172770
EPI_ISL_19172768
EPI_ISL_19172766
EPI_ISL_19172761
EPI_ISL_19172711
EPI_ISL_19172708
EPI_ISL_19172706
EPI_ISL_19172690
EPI_ISL_19172688
EPI_ISL_19172686
EPI_ISL_19172684
EPI_ISL_19172682
EPI_ISL_19172680
EPI_ISL_19172678
EPI_ISL_19172677
EPI_ISL_19172662
EPI_ISL_19172659
EPI_ISL_19172656
EPI_ISL_19172653
EPI_ISL_19172649
EPI_ISL_19172646
EPI_ISL_19172644
EPI_ISL_19172642
EPI_ISL_19172640
EPI_ISL_19172638
EPI_ISL_19172636
EPI_ISL_19172634
EPI_ISL_19172632
EPI_ISL_19172630
EPI_ISL_19172628
EPI_ISL_19172626
EPI_ISL_19172624
EPI_ISL_19172622
EPI_ISL_19172621
EPI_ISL_19172619
EPI_ISL_19172617
EPI_ISL_19172616
EPI_ISL_19172614
EPI_ISL_19172611
EPI_ISL_19172608
EPI_ISL_19172543
EPI_ISL_19172540
EPI_ISL_19172538
EPI_ISL_19172536
EPI_ISL_19172533
EPI_ISL_19172531
EPI_ISL_19172528
EPI_ISL_19172526
EPI_ISL_19172523
EPI_ISL_19172521
EPI_ISL_19172519
EPI_ISL_19172516
EPI_ISL_19172514
EPI_ISL_19172512
EPI_ISL_19172484
EPI_ISL_19172477
EPI_ISL_19172475
EPI_ISL_19172472
EPI_ISL_19172470
EPI_ISL_19172468
EPI_ISL_19139746
EPI_ISL_19139745
EPI_ISL_19139744
EPI_ISL_19139337
EPI_ISL_19139334
EPI_ISL_19139332
EPI_ISL_19139330
EPI_ISL_19139327
EPI_ISL_19139167
EPI_ISL_19139166
EPI_ISL_19139158
EPI_ISL_19139156
EPI_ISL_19139155
EPI_ISL_19139154
EPI_ISL_19139153
EPI_ISL_19139152
EPI_ISL_19041096
EPI_ISL_19041094
EPI_ISL_19041093
EPI_ISL_19041091
EPI_ISL_19041089
EPI_ISL_19041088
EPI_ISL_19041087
EPI_ISL_19041085
EPI_ISL_19041083
EPI_ISL_19041082
EPI_ISL_19041081
EPI_ISL_19041080
EPI_ISL_19041036
EPI_ISL_19141017
EPI_ISL_19141015
EPI_ISL_19172605
EPI_ISL_19172602
EPI_ISL_19172599
EPI_ISL_19172596
EPI_ISL_19172594
EPI_ISL_19172592
EPI_ISL_19172590
EPI_ISL_19172588
EPI_ISL_19172586
EPI_ISL_19172584
EPI_ISL_19172582
EPI_ISL_19172580
EPI_ISL_19172578
EPI_ISL_19172576
EPI_ISL_19172574
EPI_ISL_19172572
EPI_ISL_19172570
EPI_ISL_19172569
EPI_ISL_19172567
EPI_ISL_19172565
EPI_ISL_19172563
EPI_ISL_19172561
EPI_ISL_19172558
EPI_ISL_19172557
EPI_ISL_19172555
EPI_ISL_19172553
EPI_ISL_19172551
EPI_ISL_19172549
EPI_ISL_19172547
EPI_ISL_19172545
EPI_ISL_19172509
EPI_ISL_19172507
EPI_ISL_19172505
EPI_ISL_19172502
EPI_ISL_19172501
EPI_ISL_19172499
EPI_ISL_19172496
EPI_ISL_19172494
EPI_ISL_19172492
EPI_ISL_19172489
EPI_ISL_19172487
EPI_ISL_19172482
EPI_ISL_19172480
EPI_ISL_19141089
EPI_ISL_19141088
EPI_ISL_19141056
EPI_ISL_19141055
EPI_ISL_19141054
EPI_ISL_19141053
EPI_ISL_19141052
EPI_ISL_19141051
EPI_ISL_19141050
EPI_ISL_19141019
EPI_ISL_19141016
EPI_ISL_19141013
EPI_ISL_19141012
EPI_ISL_19141011
EPI_ISL_19141010
EPI_ISL_19141009
EPI_ISL_19141008
EPI_ISL_19141007
EPI_ISL_19141006
EPI_ISL_19141005
EPI_ISL_19141004
EPI_ISL_19141003
EPI_ISL_19141002
EPI_ISL_19141001
EPI_ISL_19141000
EPI_ISL_19140999
EPI_ISL_19139743
EPI_ISL_19139742
EPI_ISL_19139741
EPI_ISL_19139740
EPI_ISL_19139739
EPI_ISL_19139738
EPI_ISL_19139737
EPI_ISL_19139736
EPI_ISL_19139735
EPI_ISL_19139734
EPI_ISL_19139733
EPI_ISL_19139732
EPI_ISL_19139731
EPI_ISL_19075252
EPI_ISL_19074747
EPI_ISL_19042430
EPI_ISL_19173967
EPI_ISL_19173966
EPI_ISL_19173965
EPI_ISL_19173964
EPI_ISL_19173963
EPI_ISL_19173962
EPI_ISL_19173961
EPI_ISL_19173960
EPI_ISL_19173959
EPI_ISL_19173958
EPI_ISL_19173957
EPI_ISL_19173956
EPI_ISL_19173955
EPI_ISL_19173954
EPI_ISL_19173953
EPI_ISL_19173952
EPI_ISL_19173951
EPI_ISL_19173950
EPI_ISL_19173949
EPI_ISL_19173948
EPI_ISL_19173946
EPI_ISL_19173945
EPI_ISL_19173944
EPI_ISL_19173943
EPI_ISL_19173942
EPI_ISL_19173941
EPI_ISL_19173940
EPI_ISL_19173939
EPI_ISL_19173938
EPI_ISL_19173937
EPI_ISL_19173936
EPI_ISL_19173935
EPI_ISL_19173934
EPI_ISL_19173933
EPI_ISL_19173932
EPI_ISL_19173931
EPI_ISL_19173930
EPI_ISL_19173929
EPI_ISL_19173928
EPI_ISL_19173927
EPI_ISL_19173926
EPI_ISL_19173925
EPI_ISL_19173924
EPI_ISL_19173923
EPI_ISL_19173922
EPI_ISL_19173921
EPI_ISL_19173920
EPI_ISL_19173919
EPI_ISL_19173918
EPI_ISL_19173917
EPI_ISL_19141698
EPI_ISL_19141213
EPI_ISL_19044794
EPI_ISL_19143558
EPI_ISL_19144641
EPI_ISL_19144418
EPI_ISL_19143577
EPI_ISL_19143576
EPI_ISL_19143575
EPI_ISL_19143574
EPI_ISL_19143573
EPI_ISL_19143524
EPI_ISL_19143523
EPI_ISL_19143522
EPI_ISL_19143521
EPI_ISL_19143520
EPI_ISL_19078566
EPI_ISL_19078565
EPI_ISL_19078564
EPI_ISL_19078563
EPI_ISL_19078562
EPI_ISL_19078561
EPI_ISL_19044519
EPI_ISL_19044517
EPI_ISL_19044516
EPI_ISL_19044515
EPI_ISL_19044514
EPI_ISL_19044513
EPI_ISL_19044512
EPI_ISL_19044511
EPI_ISL_19044510
EPI_ISL_19044509
EPI_ISL_19044508
EPI_ISL_19044507
EPI_ISL_19044506
EPI_ISL_19044505
EPI_ISL_19044504
EPI_ISL_19044503
EPI_ISL_19044502
EPI_ISL_19044501
EPI_ISL_19044500
EPI_ISL_19044499
EPI_ISL_19044498
EPI_ISL_19044497
EPI_ISL_19044496
EPI_ISL_19044495
EPI_ISL_19044494
EPI_ISL_19044493
EPI_ISL_19044492
EPI_ISL_19044491
EPI_ISL_19044490
EPI_ISL_19044489
EPI_ISL_19044488
EPI_ISL_19044487
EPI_ISL_19044475
EPI_ISL_19044467
EPI_ISL_19044466
EPI_ISL_19044465
EPI_ISL_19044464
EPI_ISL_19044463
EPI_ISL_19044462
EPI_ISL_19044461
EPI_ISL_19044460
EPI_ISL_19044459
EPI_ISL_19044458
EPI_ISL_19044457
EPI_ISL_19044456
EPI_ISL_19044455
EPI_ISL_19044454
EPI_ISL_19044453
EPI_ISL_19044452
EPI_ISL_19044394
EPI_ISL_19044393
EPI_ISL_19044392
EPI_ISL_19044391
EPI_ISL_19044390
EPI_ISL_19044389
EPI_ISL_19044388
EPI_ISL_19044387
EPI_ISL_19044386
EPI_ISL_19044385
EPI_ISL_19044384
EPI_ISL_19044383
EPI_ISL_19044382
EPI_ISL_19044381
EPI_ISL_19044380
EPI_ISL_19044379
EPI_ISL_19044378
EPI_ISL_19044377
EPI_ISL_19044376
EPI_ISL_19044375
EPI_ISL_19044374
EPI_ISL_19044795
EPI_ISL_19044793
EPI_ISL_19044792
EPI_ISL_19044791
EPI_ISL_19044790
EPI_ISL_19044789
EPI_ISL_19044788
EPI_ISL_19044787
EPI_ISL_19044786
EPI_ISL_19044785
EPI_ISL_19044784
EPI_ISL_19044783
EPI_ISL_19044782
EPI_ISL_19044781
EPI_ISL_19044780
EPI_ISL_19148735
EPI_ISL_19148734
EPI_ISL_19147681
EPI_ISL_19147616
EPI_ISL_19147614
EPI_ISL_19147610
EPI_ISL_19147609
EPI_ISL_19147598
EPI_ISL_19147576
EPI_ISL_19147575
EPI_ISL_19147574
EPI_ISL_19147573
EPI_ISL_19147572
EPI_ISL_19147567
EPI_ISL_19147566
EPI_ISL_19147565
EPI_ISL_19147564
EPI_ISL_19147563
EPI_ISL_19147562
EPI_ISL_19147561
EPI_ISL_19147560
EPI_ISL_19147559
EPI_ISL_19147558
EPI_ISL_19147557
EPI_ISL_19147556
EPI_ISL_19147555
EPI_ISL_19147554
EPI_ISL_19147553
EPI_ISL_19147552
EPI_ISL_19147550
EPI_ISL_19147549
EPI_ISL_19147548
EPI_ISL_19147547
EPI_ISL_19147546
EPI_ISL_19147533
EPI_ISL_19147532
EPI_ISL_19147531
EPI_ISL_19147530
EPI_ISL_19147529
EPI_ISL_19147528
EPI_ISL_19147527
EPI_ISL_19147526
EPI_ISL_19147525
EPI_ISL_19147524
EPI_ISL_19147523
EPI_ISL_19147522
EPI_ISL_19147521
EPI_ISL_19147520
EPI_ISL_19147519
EPI_ISL_19147518
EPI_ISL_19147517
EPI_ISL_19147516
EPI_ISL_19147515
EPI_ISL_19147514
EPI_ISL_19147513
EPI_ISL_19147512
EPI_ISL_19147511
EPI_ISL_19147510
EPI_ISL_19147509
EPI_ISL_19147508
EPI_ISL_19147458
EPI_ISL_19147457
EPI_ISL_19147456
EPI_ISL_19147455
EPI_ISL_19147454
EPI_ISL_19147453
EPI_ISL_19147452
EPI_ISL_19147451
EPI_ISL_19147450
EPI_ISL_19147449
EPI_ISL_19147448
EPI_ISL_19147447
EPI_ISL_19147446
EPI_ISL_19147445
EPI_ISL_19147443
EPI_ISL_19147442
EPI_ISL_19147441
EPI_ISL_19147440
EPI_ISL_19147439
EPI_ISL_19147438
EPI_ISL_19147437
EPI_ISL_19147412
EPI_ISL_19147411
EPI_ISL_19147408
EPI_ISL_19147401
EPI_ISL_19147400
EPI_ISL_19147387
EPI_ISL_19147386
EPI_ISL_19147385
EPI_ISL_19147384
EPI_ISL_19147351
EPI_ISL_19147304
EPI_ISL_19147303
EPI_ISL_19147302
EPI_ISL_19147301
EPI_ISL_19147300
EPI_ISL_19147299
EPI_ISL_19146598
EPI_ISL_19146595
EPI_ISL_19146594
EPI_ISL_19146592
EPI_ISL_19146590
EPI_ISL_19146588
EPI_ISL_19146585
EPI_ISL_19146584
EPI_ISL_19146582
EPI_ISL_19146581
EPI_ISL_19146580
EPI_ISL_19146496
EPI_ISL_19146465
EPI_ISL_19146463
EPI_ISL_19146177
EPI_ISL_19146176
EPI_ISL_19146174
EPI_ISL_19146173
EPI_ISL_19146172
EPI_ISL_19146170
EPI_ISL_19146169
EPI_ISL_19146070
EPI_ISL_19146009
EPI_ISL_19146008
EPI_ISL_19146007
EPI_ISL_19146006
EPI_ISL_19146005
EPI_ISL_19146004
EPI_ISL_19145714
EPI_ISL_19145713
EPI_ISL_19145712
EPI_ISL_19145711
EPI_ISL_19145710
EPI_ISL_19145709
EPI_ISL_19145708
EPI_ISL_19145707
EPI_ISL_19145706
EPI_ISL_19145705
EPI_ISL_19145703
EPI_ISL_19145702
EPI_ISL_19114542
EPI_ISL_19114541
EPI_ISL_19083064
EPI_ISL_19083063
EPI_ISL_19083062
EPI_ISL_19081688
EPI_ISL_19081687
EPI_ISL_19081686
EPI_ISL_19081685
EPI_ISL_19081684
EPI_ISL_19081683
EPI_ISL_19081682
EPI_ISL_19081680
EPI_ISL_19081679
EPI_ISL_19081678
EPI_ISL_19081677
EPI_ISL_19081676
EPI_ISL_19081675
EPI_ISL_19081673
EPI_ISL_19081671
EPI_ISL_19081393
EPI_ISL_19081392
EPI_ISL_19081391
EPI_ISL_19081390
EPI_ISL_19081389
EPI_ISL_19081388
EPI_ISL_19081387
EPI_ISL_19081386
EPI_ISL_19081385
EPI_ISL_19081384
EPI_ISL_19081383
EPI_ISL_19081382
EPI_ISL_19081381
EPI_ISL_19081380
EPI_ISL_19081379
EPI_ISL_19081378
EPI_ISL_19081377
EPI_ISL_19081376
EPI_ISL_19081375
EPI_ISL_19081374
EPI_ISL_19081373
EPI_ISL_19050470
EPI_ISL_19050429
EPI_ISL_19050413
EPI_ISL_19050389
EPI_ISL_19050388
EPI_ISL_19050387
EPI_ISL_19050386
EPI_ISL_19050385
EPI_ISL_19050384
EPI_ISL_19049853
EPI_ISL_19049852
EPI_ISL_19049851
EPI_ISL_19049850
EPI_ISL_19049849
EPI_ISL_19049848
EPI_ISL_19049847
EPI_ISL_19049846
EPI_ISL_19049845
EPI_ISL_19049844
EPI_ISL_19049843
EPI_ISL_19049842
EPI_ISL_19049841
EPI_ISL_19049840
EPI_ISL_19049839
EPI_ISL_19049838
EPI_ISL_19049837
EPI_ISL_19049836
EPI_ISL_19049835
EPI_ISL_19049834
EPI_ISL_19049833
EPI_ISL_19049745
EPI_ISL_19049744
EPI_ISL_19049736
EPI_ISL_19049732
EPI_ISL_19049727
EPI_ISL_19049725
EPI_ISL_19049722
EPI_ISL_19049717
EPI_ISL_19049712
EPI_ISL_19049708
EPI_ISL_19049704
EPI_ISL_19049702
EPI_ISL_19049688
EPI_ISL_19049687
EPI_ISL_19047079
EPI_ISL_19047078
EPI_ISL_19047077
EPI_ISL_19047076
EPI_ISL_19047075
EPI_ISL_19047074
EPI_ISL_19047058
EPI_ISL_19047056
EPI_ISL_19047055
EPI_ISL_19047054
EPI_ISL_19047053
EPI_ISL_19047052
EPI_ISL_19047051
EPI_ISL_19047050
EPI_ISL_19047049
EPI_ISL_19047048
EPI_ISL_19047047
EPI_ISL_19047046
EPI_ISL_19047045
EPI_ISL_19047044
EPI_ISL_19047042
EPI_ISL_19047041
EPI_ISL_19047040
EPI_ISL_19047039
EPI_ISL_19047038
EPI_ISL_19047037
EPI_ISL_19047036
EPI_ISL_19047035
EPI_ISL_19047034
EPI_ISL_19047033
EPI_ISL_19047032
EPI_ISL_19047030
EPI_ISL_19047029
EPI_ISL_19047028
EPI_ISL_19047027
EPI_ISL_19047026
EPI_ISL_19047025
EPI_ISL_19047024
EPI_ISL_19047023
EPI_ISL_19047022
EPI_ISL_19047021
EPI_ISL_19047020
EPI_ISL_19047018
EPI_ISL_19047017
EPI_ISL_19047016
EPI_ISL_19047015
EPI_ISL_19047014
EPI_ISL_19047013
EPI_ISL_19047012
EPI_ISL_19047011
EPI_ISL_19047010
EPI_ISL_19047009
EPI_ISL_19047008
EPI_ISL_19047007
EPI_ISL_19047006
EPI_ISL_19047005
EPI_ISL_19047004
EPI_ISL_19047003
EPI_ISL_19047002
EPI_ISL_19047001
EPI_ISL_19047000
EPI_ISL_19046999
EPI_ISL_19047951
EPI_ISL_19116436
EPI_ISL_19116433
EPI_ISL_19116432
EPI_ISL_19116431
EPI_ISL_19116430
EPI_ISL_19050852
EPI_ISL_19050851
EPI_ISL_19050849
EPI_ISL_19050848
EPI_ISL_19050845
EPI_ISL_19050843
EPI_ISL_19050842
EPI_ISL_19050835
EPI_ISL_19050833
EPI_ISL_19050671
EPI_ISL_19050670
EPI_ISL_19050669
EPI_ISL_19050668
EPI_ISL_19050667
EPI_ISL_19050666
EPI_ISL_19050665
EPI_ISL_19050664
EPI_ISL_19050663
EPI_ISL_19050662
EPI_ISL_19050661
EPI_ISL_19050660
EPI_ISL_19050659
EPI_ISL_19050657
EPI_ISL_19050611
EPI_ISL_19050610
EPI_ISL_19050473
EPI_ISL_19050472
EPI_ISL_19050469
EPI_ISL_19085253
EPI_ISL_19084603
EPI_ISL_19083465
EPI_ISL_19052529
EPI_ISL_19052520
EPI_ISL_19050717
EPI_ISL_19050715
EPI_ISL_19050714
EPI_ISL_19050713
EPI_ISL_19050712
EPI_ISL_19050711
EPI_ISL_19050709
EPI_ISL_19050708
EPI_ISL_19050707
EPI_ISL_19050706
EPI_ISL_19050705
EPI_ISL_19050704
EPI_ISL_19050703
EPI_ISL_19050702
EPI_ISL_19050701
EPI_ISL_19050700
EPI_ISL_19050698
EPI_ISL_19151119
EPI_ISL_19151110
EPI_ISL_19151103
EPI_ISL_19151101
EPI_ISL_19151099
EPI_ISL_19085795
EPI_ISL_19085793
EPI_ISL_19085792
EPI_ISL_19085791
EPI_ISL_19085790
EPI_ISL_19085789
EPI_ISL_19085788
EPI_ISL_19085787
EPI_ISL_19085786
EPI_ISL_19085785
EPI_ISL_19085784
EPI_ISL_19085703
EPI_ISL_19085702
EPI_ISL_19085701
EPI_ISL_19085700
EPI_ISL_19085697
EPI_ISL_19085696
EPI_ISL_19085688
EPI_ISL_19085687
EPI_ISL_19085686
EPI_ISL_19085684
EPI_ISL_19085680
EPI_ISL_19085679
EPI_ISL_19085678
EPI_ISL_19085676
EPI_ISL_19085675
EPI_ISL_19085668
EPI_ISL_19085667
EPI_ISL_19085358
EPI_ISL_19085357
EPI_ISL_19085331
EPI_ISL_19085327
EPI_ISL_19053361
EPI_ISL_19053360
EPI_ISL_19053359
EPI_ISL_19053358
EPI_ISL_19053357
EPI_ISL_19053356
EPI_ISL_19053355
EPI_ISL_19053354
EPI_ISL_19053353
EPI_ISL_19053352
EPI_ISL_19053351
EPI_ISL_19052880
EPI_ISL_19052820
EPI_ISL_19052816
EPI_ISL_19052815
EPI_ISL_19052814
EPI_ISL_19052813
EPI_ISL_19052811
EPI_ISL_19052810
EPI_ISL_19052807
EPI_ISL_19052806
EPI_ISL_19085976
EPI_ISL_19085974
EPI_ISL_19085967
EPI_ISL_19085965
EPI_ISL_19085964
EPI_ISL_19085963
EPI_ISL_19085948
EPI_ISL_19085947
EPI_ISL_19085946
EPI_ISL_19085945
EPI_ISL_19085944
EPI_ISL_19085938
EPI_ISL_19085908
EPI_ISL_19085907
EPI_ISL_19085906
EPI_ISL_19085905
EPI_ISL_19085904
EPI_ISL_19085903
EPI_ISL_19085902
EPI_ISL_19085901
EPI_ISL_19085899
EPI_ISL_19085896
EPI_ISL_19085895
EPI_ISL_19085893
EPI_ISL_19085891
EPI_ISL_19085879
EPI_ISL_19085845
EPI_ISL_19085838
EPI_ISL_19085835
EPI_ISL_19085834
EPI_ISL_19085833
EPI_ISL_19054025
EPI_ISL_19054024
EPI_ISL_19054023
EPI_ISL_19054022
EPI_ISL_19054021
EPI_ISL_19054020
EPI_ISL_19054019
EPI_ISL_19054018
EPI_ISL_19054017
EPI_ISL_19054016
EPI_ISL_19054015
EPI_ISL_19054014
EPI_ISL_19054013
EPI_ISL_19054012
EPI_ISL_19054011
EPI_ISL_19054010
EPI_ISL_19054009
EPI_ISL_19054008
EPI_ISL_19054007
EPI_ISL_19054006
EPI_ISL_19054005
EPI_ISL_19054004
EPI_ISL_19054003
EPI_ISL_19054002
EPI_ISL_19054001
EPI_ISL_19054000
EPI_ISL_19053999
EPI_ISL_19053998
EPI_ISL_19053997
EPI_ISL_19053996
EPI_ISL_19053995
EPI_ISL_19053994
EPI_ISL_19053993
EPI_ISL_19053992
EPI_ISL_19053991
EPI_ISL_19053990
EPI_ISL_19053989
EPI_ISL_19053988
EPI_ISL_19053987
EPI_ISL_19053986
EPI_ISL_19053985
EPI_ISL_19053984
EPI_ISL_19053983
EPI_ISL_19053982
EPI_ISL_19053981
EPI_ISL_19053980
EPI_ISL_19053979
EPI_ISL_19053978
EPI_ISL_19053977
EPI_ISL_19053976
EPI_ISL_19053975
EPI_ISL_19053974
EPI_ISL_19053973
EPI_ISL_19053972
EPI_ISL_19053971
EPI_ISL_19053970
EPI_ISL_19053969
EPI_ISL_19053968
EPI_ISL_19053967
EPI_ISL_19053966
EPI_ISL_19053965
EPI_ISL_19053964
EPI_ISL_19053963
EPI_ISL_19053962
EPI_ISL_19053961
EPI_ISL_19053960
EPI_ISL_19053959
EPI_ISL_19053958
EPI_ISL_19053957
EPI_ISL_19053567
EPI_ISL_19053563
EPI_ISL_19053562
EPI_ISL_19053301
EPI_ISL_19053300
EPI_ISL_19053298
EPI_ISL_19053264
EPI_ISL_19053251
EPI_ISL_19053250
EPI_ISL_19053249
EPI_ISL_19053248
EPI_ISL_19053247
EPI_ISL_19053246
EPI_ISL_19053245
EPI_ISL_19053244
EPI_ISL_19053243
EPI_ISL_19053242
EPI_ISL_19053241
EPI_ISL_19053240
EPI_ISL_19053168
EPI_ISL_19053265
EPI_ISL_19053254
EPI_ISL_19053253
EPI_ISL_19053252
EPI_ISL_19055103
EPI_ISL_19055102
EPI_ISL_19055101
EPI_ISL_19055100
EPI_ISL_19055099
EPI_ISL_19055098
EPI_ISL_19055097
EPI_ISL_19055096
EPI_ISL_19055095
EPI_ISL_19055094
EPI_ISL_19055093
EPI_ISL_19055092
EPI_ISL_19055091
EPI_ISL_19055090
EPI_ISL_19055089
EPI_ISL_19054927
EPI_ISL_19054926
EPI_ISL_19054925
EPI_ISL_19054924
EPI_ISL_19054923
EPI_ISL_19054922
EPI_ISL_19054921
EPI_ISL_19054920
EPI_ISL_19054919
EPI_ISL_19054918
EPI_ISL_19054917
EPI_ISL_19054916
EPI_ISL_19054915
EPI_ISL_19054914
EPI_ISL_19054913
EPI_ISL_19054912
EPI_ISL_19054911
EPI_ISL_19054910
EPI_ISL_19054909
EPI_ISL_19054908
EPI_ISL_19054907
EPI_ISL_19054906
EPI_ISL_19054905
EPI_ISL_19054904
EPI_ISL_19054903
EPI_ISL_19054902
EPI_ISL_19054901
EPI_ISL_19054900
EPI_ISL_19054898
EPI_ISL_19054897
EPI_ISL_19054896
EPI_ISL_19054895
EPI_ISL_19054894
EPI_ISL_19054893
EPI_ISL_19054892
EPI_ISL_19054891
EPI_ISL_19054890
EPI_ISL_19054889
EPI_ISL_19054888
EPI_ISL_19054887
EPI_ISL_19054886
EPI_ISL_19054885
EPI_ISL_19054884
EPI_ISL_19054883
EPI_ISL_19054882
EPI_ISL_19054881
EPI_ISL_19054880
EPI_ISL_19054879
EPI_ISL_19054878
EPI_ISL_19054877
EPI_ISL_19054876
EPI_ISL_19054296
EPI_ISL_19054295
EPI_ISL_19054294
EPI_ISL_19054293
EPI_ISL_19054292
EPI_ISL_19053760
EPI_ISL_19053759
EPI_ISL_19053758
EPI_ISL_19053757
EPI_ISL_19053756
EPI_ISL_19053754
EPI_ISL_19053721
EPI_ISL_19053688
EPI_ISL_19053583
EPI_ISL_19088560
EPI_ISL_19088557
EPI_ISL_19088556
EPI_ISL_19088555
EPI_ISL_19088554
EPI_ISL_19088553
EPI_ISL_19088552
EPI_ISL_19088551
EPI_ISL_19088550
EPI_ISL_19088549
EPI_ISL_19088548
EPI_ISL_19088534
EPI_ISL_19088533
EPI_ISL_19088532
EPI_ISL_19088530
EPI_ISL_19088529
EPI_ISL_19088528
EPI_ISL_19088527
EPI_ISL_19088526
EPI_ISL_19088525
EPI_ISL_19088524
EPI_ISL_19088523
EPI_ISL_19088522
EPI_ISL_19088521
EPI_ISL_19088520
EPI_ISL_19088519
EPI_ISL_19088518
EPI_ISL_19088517
EPI_ISL_19088516
EPI_ISL_19088515
EPI_ISL_19088514
EPI_ISL_19088513
EPI_ISL_19088512
EPI_ISL_19088511
EPI_ISL_19088510
EPI_ISL_19088509
EPI_ISL_19088508
EPI_ISL_19088507
EPI_ISL_19088506
EPI_ISL_19088505
EPI_ISL_19088504
EPI_ISL_19088503
EPI_ISL_19088502
EPI_ISL_19088501
EPI_ISL_19088500
EPI_ISL_19088499
EPI_ISL_19088498
EPI_ISL_19088497
EPI_ISL_19088496
EPI_ISL_19088495
EPI_ISL_19088494
EPI_ISL_19088493
EPI_ISL_19088492
EPI_ISL_19056127
EPI_ISL_19056126
EPI_ISL_19056125
EPI_ISL_19056124
EPI_ISL_19056123
EPI_ISL_19056122
EPI_ISL_19056121
EPI_ISL_19056120
EPI_ISL_19056119
EPI_ISL_19056118
EPI_ISL_19056117
EPI_ISL_19056116
EPI_ISL_19056115
EPI_ISL_19056114
EPI_ISL_19056113
EPI_ISL_19056112
EPI_ISL_19056111
EPI_ISL_19056110
EPI_ISL_19056109
EPI_ISL_19056108
EPI_ISL_19056107
EPI_ISL_19056106
EPI_ISL_19056105
EPI_ISL_19056104
EPI_ISL_19056103
EPI_ISL_19056102
EPI_ISL_19056101
EPI_ISL_19056100
EPI_ISL_19056099
EPI_ISL_19056098
EPI_ISL_19056097
EPI_ISL_19056096
EPI_ISL_19056095
EPI_ISL_19056094
EPI_ISL_19056093
EPI_ISL_19056092
EPI_ISL_19056091
EPI_ISL_19056090
EPI_ISL_19056089
EPI_ISL_19056026
EPI_ISL_19056025
EPI_ISL_19056024
EPI_ISL_19056023
EPI_ISL_19056022
EPI_ISL_19056021
EPI_ISL_19056020
EPI_ISL_19056019
EPI_ISL_19056018
EPI_ISL_19056017
EPI_ISL_19056016
EPI_ISL_19056015
EPI_ISL_19056014
EPI_ISL_19056013
EPI_ISL_19056012
EPI_ISL_19056011
EPI_ISL_19056010
EPI_ISL_19056009
EPI_ISL_19056008
EPI_ISL_19056007
EPI_ISL_19056006
EPI_ISL_19056005
EPI_ISL_19056004
EPI_ISL_19056003
EPI_ISL_19056002
EPI_ISL_19056001
EPI_ISL_19056000
EPI_ISL_19055999
EPI_ISL_19055998
EPI_ISL_19055997
EPI_ISL_19055996
EPI_ISL_19055995
EPI_ISL_19055994
EPI_ISL_19055993
EPI_ISL_19055992
EPI_ISL_19055991
EPI_ISL_19055990
EPI_ISL_19055989
EPI_ISL_19055988
EPI_ISL_19055987
EPI_ISL_19055986
EPI_ISL_19055985
EPI_ISL_19055984
EPI_ISL_19055983
EPI_ISL_19055982
EPI_ISL_19055981
EPI_ISL_19055980
EPI_ISL_19055979
EPI_ISL_19055978
EPI_ISL_19055977
EPI_ISL_19055976
EPI_ISL_19055975
EPI_ISL_19055974
EPI_ISL_19055973
EPI_ISL_19055972
EPI_ISL_19055971
EPI_ISL_19055970
EPI_ISL_19055969
EPI_ISL_19055968
EPI_ISL_19055967
EPI_ISL_19055966
EPI_ISL_19055965
EPI_ISL_19055964
EPI_ISL_19055963
EPI_ISL_19055962
EPI_ISL_19055961
EPI_ISL_19055960
EPI_ISL_19055959
EPI_ISL_19055958
EPI_ISL_19055957
EPI_ISL_19055956
EPI_ISL_19055955
EPI_ISL_19055954
EPI_ISL_19055953
EPI_ISL_19055952
EPI_ISL_19055951
EPI_ISL_19055950
EPI_ISL_19055949
EPI_ISL_19055948
EPI_ISL_19055947
EPI_ISL_19055946
EPI_ISL_19055945
EPI_ISL_19055944
EPI_ISL_19055943
EPI_ISL_19055942
EPI_ISL_19055941
EPI_ISL_19055940
EPI_ISL_19055939
EPI_ISL_19055938
EPI_ISL_19055937
EPI_ISL_19055936
EPI_ISL_19055935
EPI_ISL_19055929
EPI_ISL_19055920
EPI_ISL_19055910
EPI_ISL_19055901
EPI_ISL_19055892
EPI_ISL_19055891
EPI_ISL_19055890
EPI_ISL_19055889
EPI_ISL_19055888
EPI_ISL_19055887
EPI_ISL_19055886
EPI_ISL_19055885
EPI_ISL_19055883
EPI_ISL_19055882
EPI_ISL_19055881
EPI_ISL_19055880
EPI_ISL_19055879
EPI_ISL_19055878
EPI_ISL_19055877
EPI_ISL_19055876
EPI_ISL_19055875
EPI_ISL_19055874
EPI_ISL_19055873
EPI_ISL_19055872
EPI_ISL_19055851
EPI_ISL_19055850
EPI_ISL_19055847
EPI_ISL_19055846
EPI_ISL_19055845
EPI_ISL_19055844
EPI_ISL_19055843
EPI_ISL_19055842
EPI_ISL_19055841
EPI_ISL_19055840
EPI_ISL_19055755
EPI_ISL_19055754
EPI_ISL_19055753
EPI_ISL_19055752
EPI_ISL_19055751
EPI_ISL_19055750
EPI_ISL_19055749
EPI_ISL_19055748
EPI_ISL_19055747
EPI_ISL_19055746
EPI_ISL_19055745
EPI_ISL_19055744
EPI_ISL_19055743
EPI_ISL_19055742
EPI_ISL_19055741
EPI_ISL_19055740
EPI_ISL_19055739
EPI_ISL_19055738
EPI_ISL_19055737
EPI_ISL_19055736
EPI_ISL_19055735
EPI_ISL_19055734
EPI_ISL_19055733
EPI_ISL_19055732
EPI_ISL_19055731
EPI_ISL_19055730
EPI_ISL_19055729
EPI_ISL_19055728
EPI_ISL_19055727
EPI_ISL_19055726
EPI_ISL_19055725
EPI_ISL_19055724
EPI_ISL_19055723
EPI_ISL_19055722
EPI_ISL_19055721
EPI_ISL_19055720
EPI_ISL_19055719
EPI_ISL_19055718
EPI_ISL_19055717
EPI_ISL_19055716
EPI_ISL_19055715
EPI_ISL_19055714
EPI_ISL_19055713
EPI_ISL_19055712
EPI_ISL_19055711
EPI_ISL_19055710
EPI_ISL_19055709
EPI_ISL_19055708
EPI_ISL_19055707
EPI_ISL_19055706
EPI_ISL_19055700
EPI_ISL_19055692
EPI_ISL_19055686
EPI_ISL_19055679
EPI_ISL_19055671
EPI_ISL_19055663
EPI_ISL_19055658
EPI_ISL_19055650
EPI_ISL_19055643
EPI_ISL_19055636
EPI_ISL_19055629
EPI_ISL_19055622
EPI_ISL_19055615
EPI_ISL_19055607
EPI_ISL_19055600
EPI_ISL_19055593
EPI_ISL_19055587
EPI_ISL_19055579
EPI_ISL_19055572
EPI_ISL_19055565
EPI_ISL_19055558
EPI_ISL_19055550
EPI_ISL_19055543
EPI_ISL_19055537
EPI_ISL_19055531
EPI_ISL_19055523
EPI_ISL_19055517
EPI_ISL_19055511
EPI_ISL_19055504
EPI_ISL_19055496
EPI_ISL_19055488
EPI_ISL_19055480
EPI_ISL_19055472
EPI_ISL_19055465
EPI_ISL_19055457
EPI_ISL_19055442
EPI_ISL_19055441
EPI_ISL_19055440
EPI_ISL_19055439
EPI_ISL_19055393
EPI_ISL_19055392
EPI_ISL_19055352
EPI_ISL_19055351
EPI_ISL_19055350
EPI_ISL_19055349
EPI_ISL_19055348
EPI_ISL_19055347
EPI_ISL_19055346
EPI_ISL_19055345
EPI_ISL_19055344
EPI_ISL_19055343
EPI_ISL_19055342
EPI_ISL_19055341
EPI_ISL_19055340
EPI_ISL_19055339
EPI_ISL_19055338
EPI_ISL_19055337
EPI_ISL_19055336
EPI_ISL_19055335
EPI_ISL_19055334
EPI_ISL_19055333
EPI_ISL_19055332
EPI_ISL_19055331
EPI_ISL_19055330
EPI_ISL_19055329
EPI_ISL_19055328
EPI_ISL_19055327
EPI_ISL_19055326
EPI_ISL_19055325
EPI_ISL_19055324
EPI_ISL_19055323
EPI_ISL_19055322
EPI_ISL_19055321
EPI_ISL_19055320
EPI_ISL_19055319
EPI_ISL_19055318
EPI_ISL_19055317
EPI_ISL_19055316
EPI_ISL_19055315
EPI_ISL_19055314
EPI_ISL_19055313
EPI_ISL_19055311
EPI_ISL_19055310
EPI_ISL_19055309
EPI_ISL_19055308
EPI_ISL_19055307
EPI_ISL_19055306
EPI_ISL_19055305
EPI_ISL_19055304
EPI_ISL_19055303
EPI_ISL_19055302
EPI_ISL_19055301
EPI_ISL_19055207
EPI_ISL_19055206
EPI_ISL_19055205
EPI_ISL_19055204
EPI_ISL_19055203
EPI_ISL_19055202
EPI_ISL_19055201
EPI_ISL_19055200
EPI_ISL_19055196
EPI_ISL_19055195
EPI_ISL_19055194
EPI_ISL_19055193
EPI_ISL_19055192
EPI_ISL_19055191
EPI_ISL_19055190
EPI_ISL_19055188
EPI_ISL_19055187
EPI_ISL_19055186
EPI_ISL_19055185
EPI_ISL_19055184
EPI_ISL_19055183
EPI_ISL_19055182
EPI_ISL_19055181
EPI_ISL_19055180
EPI_ISL_19055179
EPI_ISL_19055178
EPI_ISL_19055177
EPI_ISL_19055176
EPI_ISL_19055175
EPI_ISL_19055174
EPI_ISL_19055173
EPI_ISL_19055172
EPI_ISL_19055171
EPI_ISL_19055170
EPI_ISL_19055169
EPI_ISL_19055168
EPI_ISL_19055167
EPI_ISL_19055166
EPI_ISL_19055140
EPI_ISL_19055139
EPI_ISL_19055138
EPI_ISL_19055137
EPI_ISL_19055136
EPI_ISL_19055135
EPI_ISL_19055134
EPI_ISL_19055133
EPI_ISL_19055132
EPI_ISL_19055131
EPI_ISL_19055130
EPI_ISL_19055129
EPI_ISL_19055128
EPI_ISL_19055127
EPI_ISL_19055126
EPI_ISL_19055125
EPI_ISL_19055124
EPI_ISL_19055123
EPI_ISL_19055122
EPI_ISL_19055121
EPI_ISL_19055120
EPI_ISL_19055119
EPI_ISL_19055118
EPI_ISL_19055117
EPI_ISL_19055116
EPI_ISL_19055115
EPI_ISL_19055114
EPI_ISL_19055113
EPI_ISL_19055112
EPI_ISL_19055111
EPI_ISL_19055110
EPI_ISL_19055109
EPI_ISL_19055108
EPI_ISL_19055107
EPI_ISL_19055106
EPI_ISL_19055105
EPI_ISL_19022849
EPI_ISL_19022848
EPI_ISL_19022847
EPI_ISL_19022846
EPI_ISL_19022845
EPI_ISL_19022844
EPI_ISL_19022843
EPI_ISL_19022842
EPI_ISL_19022841
EPI_ISL_19022840
EPI_ISL_19022839
EPI_ISL_19022838
EPI_ISL_19022837
EPI_ISL_19056374
EPI_ISL_19056373
EPI_ISL_19056372
EPI_ISL_19056371
EPI_ISL_19056370
EPI_ISL_19056369
EPI_ISL_19056368
EPI_ISL_19056367
EPI_ISL_19056366
EPI_ISL_19056365
EPI_ISL_19056364
EPI_ISL_19056363
EPI_ISL_19056362
EPI_ISL_19056361
EPI_ISL_19056360
EPI_ISL_19056359
EPI_ISL_19056358
EPI_ISL_19056357
EPI_ISL_19056355
EPI_ISL_19056354
EPI_ISL_19056353
EPI_ISL_19056352
EPI_ISL_19056343
EPI_ISL_19056342
EPI_ISL_19056340
EPI_ISL_19056339
EPI_ISL_19056338
EPI_ISL_19056337
EPI_ISL_19056336
EPI_ISL_19056335
EPI_ISL_19056334
EPI_ISL_19056333
EPI_ISL_19056332
EPI_ISL_19056331
EPI_ISL_19056330
EPI_ISL_19056329
EPI_ISL_19056328
EPI_ISL_19056327
EPI_ISL_19056326
EPI_ISL_19056325
EPI_ISL_19056324
EPI_ISL_19056323
EPI_ISL_19056322
EPI_ISL_19056321
EPI_ISL_19056320
EPI_ISL_19056319
EPI_ISL_19056318
EPI_ISL_19056317
EPI_ISL_19056316
EPI_ISL_19056315
EPI_ISL_19056314
EPI_ISL_19056313
EPI_ISL_19056312
EPI_ISL_19056311
EPI_ISL_19056310
EPI_ISL_19056309
EPI_ISL_19056308
EPI_ISL_19056307
EPI_ISL_19056306
EPI_ISL_19056305
EPI_ISL_19056304
EPI_ISL_19056303
EPI_ISL_19056302
EPI_ISL_19056301
EPI_ISL_19056300
EPI_ISL_19056299
EPI_ISL_19056298
EPI_ISL_19056297
EPI_ISL_19056296
EPI_ISL_19056295
EPI_ISL_19056294
EPI_ISL_19056293
EPI_ISL_19056292
EPI_ISL_19056291
EPI_ISL_19056290
EPI_ISL_19056289
EPI_ISL_19056288
EPI_ISL_19056287
EPI_ISL_19056286
EPI_ISL_19056285
EPI_ISL_19056284
EPI_ISL_19056283
EPI_ISL_19056282
EPI_ISL_19056281
EPI_ISL_19056280
EPI_ISL_19056279
EPI_ISL_19056278
EPI_ISL_19056277
EPI_ISL_19056276
EPI_ISL_19056275
EPI_ISL_19056274
EPI_ISL_19056273
EPI_ISL_19056272
EPI_ISL_19056271
EPI_ISL_19056270
EPI_ISL_19056269
EPI_ISL_19056268
EPI_ISL_19056267
EPI_ISL_19056266
EPI_ISL_19056265
EPI_ISL_19056264
EPI_ISL_19056263
EPI_ISL_19056262
EPI_ISL_19056261
EPI_ISL_19056260
EPI_ISL_19056259
EPI_ISL_19056258
EPI_ISL_19056257
EPI_ISL_19056256
EPI_ISL_19056255
EPI_ISL_19056254
EPI_ISL_19056253
EPI_ISL_19056252
EPI_ISL_19056251
EPI_ISL_19056250
EPI_ISL_19056249
EPI_ISL_19056248
EPI_ISL_19056247
EPI_ISL_19056246
EPI_ISL_19056245
EPI_ISL_19056244
EPI_ISL_19056243
EPI_ISL_19056242
EPI_ISL_19056241
EPI_ISL_19056240
EPI_ISL_19056239
EPI_ISL_19056238
EPI_ISL_19056237
EPI_ISL_19056236
EPI_ISL_19056235
EPI_ISL_19056234
EPI_ISL_19056233
EPI_ISL_19056232
EPI_ISL_19056231
EPI_ISL_19056230
EPI_ISL_19056229
EPI_ISL_19056228
EPI_ISL_19056227
EPI_ISL_19056226
EPI_ISL_19056225
EPI_ISL_19056224
EPI_ISL_19056223
EPI_ISL_19056222
EPI_ISL_19056221
EPI_ISL_19056220
EPI_ISL_19056219
EPI_ISL_19056218
EPI_ISL_19056217
EPI_ISL_19056216
EPI_ISL_19056215
EPI_ISL_19056214
EPI_ISL_19056213
EPI_ISL_19056212
EPI_ISL_19056211
EPI_ISL_19056210
EPI_ISL_19056209
EPI_ISL_19056208
EPI_ISL_19056207
EPI_ISL_19056206
EPI_ISL_19056205
EPI_ISL_19056204
EPI_ISL_19056203
EPI_ISL_19056202
EPI_ISL_19056201
EPI_ISL_19056200
EPI_ISL_19056199
EPI_ISL_19056198
EPI_ISL_19056197
EPI_ISL_19056196
EPI_ISL_19056195
EPI_ISL_19056194
EPI_ISL_19056193
EPI_ISL_19056192
EPI_ISL_19056191
EPI_ISL_19056190
EPI_ISL_19056189
EPI_ISL_19056188
EPI_ISL_19056187
EPI_ISL_19056186
EPI_ISL_19056185
EPI_ISL_19056184
EPI_ISL_19056181
EPI_ISL_19056180
EPI_ISL_19056179
EPI_ISL_19056178
EPI_ISL_19056177
EPI_ISL_19056176
EPI_ISL_19056175
EPI_ISL_19056174
EPI_ISL_19056173
EPI_ISL_19056172
EPI_ISL_19056171
EPI_ISL_19056170
EPI_ISL_19056169
EPI_ISL_19056168
EPI_ISL_19056167
EPI_ISL_19056166
EPI_ISL_19056165
EPI_ISL_19056164
EPI_ISL_19056163
EPI_ISL_19056162
EPI_ISL_19056161
EPI_ISL_19056160
EPI_ISL_19056159
EPI_ISL_19056158
EPI_ISL_19056157
EPI_ISL_19056156
EPI_ISL_19056155
EPI_ISL_19056154
EPI_ISL_19056153
EPI_ISL_19056152
EPI_ISL_19056151
EPI_ISL_19056150
EPI_ISL_19056149
EPI_ISL_19056148
EPI_ISL_19056147
EPI_ISL_19056146
EPI_ISL_19056145
EPI_ISL_19056144
EPI_ISL_19056143
EPI_ISL_19056142
EPI_ISL_19056141
EPI_ISL_19056140
EPI_ISL_19056139
EPI_ISL_19056138
EPI_ISL_19056137
EPI_ISL_19056136
EPI_ISL_19056135
EPI_ISL_19056134
EPI_ISL_19056133
EPI_ISL_19056132
EPI_ISL_19056131
EPI_ISL_19056130
EPI_ISL_19056129
EPI_ISL_19056128
EPI_ISL_19055871
EPI_ISL_19055870
EPI_ISL_19055869
EPI_ISL_19055868
EPI_ISL_19055867
EPI_ISL_19055866
EPI_ISL_19055865
EPI_ISL_19055864
EPI_ISL_19055863
EPI_ISL_19055862
EPI_ISL_19055861
EPI_ISL_19055860
EPI_ISL_19055859
EPI_ISL_19055858
EPI_ISL_19055857
EPI_ISL_19055856
EPI_ISL_19055855
EPI_ISL_19055854
EPI_ISL_19055853
EPI_ISL_19055852
EPI_ISL_19055849
EPI_ISL_19055848
EPI_ISL_19055839
EPI_ISL_19055838
EPI_ISL_19055837
EPI_ISL_19055836
EPI_ISL_19055835
EPI_ISL_19055834
EPI_ISL_19055833
EPI_ISL_19055832
EPI_ISL_19055831
EPI_ISL_19055830
EPI_ISL_19055829
EPI_ISL_19055828
EPI_ISL_19055827
EPI_ISL_19057559
EPI_ISL_19057558
EPI_ISL_19057553
EPI_ISL_19057549
EPI_ISL_19057547
EPI_ISL_19057545
EPI_ISL_19057544
EPI_ISL_19057543
EPI_ISL_19057542
EPI_ISL_19057541
EPI_ISL_19057540
EPI_ISL_19057539
EPI_ISL_19057538
EPI_ISL_19057537
EPI_ISL_19057536
EPI_ISL_19057535
EPI_ISL_19057534
EPI_ISL_19057533
EPI_ISL_19057532
EPI_ISL_19057495
EPI_ISL_19057494
EPI_ISL_19057493
EPI_ISL_19057492
EPI_ISL_19057491
EPI_ISL_19057490
EPI_ISL_19057489
EPI_ISL_19057488
EPI_ISL_19057487
EPI_ISL_19057486
EPI_ISL_19057485
EPI_ISL_19057484
EPI_ISL_19057483
EPI_ISL_19057482
EPI_ISL_19057481
EPI_ISL_19057480
EPI_ISL_19057479
EPI_ISL_19057478
EPI_ISL_19057477
EPI_ISL_19057476
EPI_ISL_19057475
EPI_ISL_19057474
EPI_ISL_19057473
EPI_ISL_19057472
EPI_ISL_19057471
EPI_ISL_19057470
EPI_ISL_19057469
EPI_ISL_19057468
EPI_ISL_19057467
EPI_ISL_19057466
EPI_ISL_19057465
EPI_ISL_19057464
EPI_ISL_19057463
EPI_ISL_19057462
EPI_ISL_19057461
EPI_ISL_19057460
EPI_ISL_19057459
EPI_ISL_19057458
EPI_ISL_19057457
EPI_ISL_19057456
EPI_ISL_19057455
EPI_ISL_19057454
EPI_ISL_19057453
EPI_ISL_19057452
EPI_ISL_19057451
EPI_ISL_19057450
EPI_ISL_19057449
EPI_ISL_19057448
EPI_ISL_19057447
EPI_ISL_19057446
EPI_ISL_19057445
EPI_ISL_19057444
EPI_ISL_19057443
EPI_ISL_19057442
EPI_ISL_19057441
EPI_ISL_19057440
EPI_ISL_19057439
EPI_ISL_19057438
EPI_ISL_19057437
EPI_ISL_19057436
EPI_ISL_19057435
EPI_ISL_19057434
EPI_ISL_19057433
EPI_ISL_19057432
EPI_ISL_19057431
EPI_ISL_19057430
EPI_ISL_19057429
EPI_ISL_19057428
EPI_ISL_19057427
EPI_ISL_19057426
EPI_ISL_19057425
EPI_ISL_19057424
EPI_ISL_19057423
EPI_ISL_19057422
EPI_ISL_19057420
EPI_ISL_19057419
EPI_ISL_19057418
EPI_ISL_19056351
EPI_ISL_19056350
EPI_ISL_19056349
EPI_ISL_19056348
EPI_ISL_19056347
EPI_ISL_19056346
EPI_ISL_19056345
EPI_ISL_19056344
EPI_ISL_19056341
EPI_ISL_19090722
EPI_ISL_19090726
EPI_ISL_19090725
EPI_ISL_19090723
EPI_ISL_19090721
EPI_ISL_19090717
EPI_ISL_19090716
EPI_ISL_19156972
EPI_ISL_19156967
EPI_ISL_19156966
EPI_ISL_19156965
EPI_ISL_19156964
EPI_ISL_19156963
EPI_ISL_19156962
EPI_ISL_19156961
EPI_ISL_19156960
EPI_ISL_19156927
EPI_ISL_19156926
EPI_ISL_19156925
EPI_ISL_19156924
EPI_ISL_19156923
EPI_ISL_19156922
EPI_ISL_19156921
EPI_ISL_19156920
EPI_ISL_19156919
EPI_ISL_19156918
EPI_ISL_19156917
EPI_ISL_19156916
EPI_ISL_19156915
EPI_ISL_19156914
EPI_ISL_19156913
EPI_ISL_19156912
EPI_ISL_19156911
EPI_ISL_19156910
EPI_ISL_19156909
EPI_ISL_19156908
EPI_ISL_19156907
EPI_ISL_19156906
EPI_ISL_19156905
EPI_ISL_19156904
EPI_ISL_19156903
EPI_ISL_19156902
EPI_ISL_19156901
EPI_ISL_19156900
EPI_ISL_19156899
EPI_ISL_19156898
EPI_ISL_19156897
EPI_ISL_19156896
EPI_ISL_19156895
EPI_ISL_19156894
EPI_ISL_19156893
EPI_ISL_19156892
EPI_ISL_19156891
EPI_ISL_19156890
EPI_ISL_19156889
EPI_ISL_19156888
EPI_ISL_19156887
EPI_ISL_19156021
EPI_ISL_19155988
EPI_ISL_19155987
EPI_ISL_19155986
EPI_ISL_19155985
EPI_ISL_19155984
EPI_ISL_19155983
EPI_ISL_19155982
EPI_ISL_19155981
EPI_ISL_19155980
EPI_ISL_19155979
EPI_ISL_19155978
EPI_ISL_19155977
EPI_ISL_19155976
EPI_ISL_19155975
EPI_ISL_19155974
EPI_ISL_19155973
EPI_ISL_19155972
EPI_ISL_19155971
EPI_ISL_19155970
EPI_ISL_19155969
EPI_ISL_19155968
EPI_ISL_19155967
EPI_ISL_19090873
EPI_ISL_19090872
EPI_ISL_19058117
EPI_ISL_19058116
EPI_ISL_19058115
EPI_ISL_19058114
EPI_ISL_19058113
EPI_ISL_19058112
EPI_ISL_19058111
EPI_ISL_19058110
EPI_ISL_19058109
EPI_ISL_19058107
EPI_ISL_19057790
EPI_ISL_19057789
EPI_ISL_19057788
EPI_ISL_19057787
EPI_ISL_19057786
EPI_ISL_19057785
EPI_ISL_19057783
EPI_ISL_19057781
EPI_ISL_19057779
EPI_ISL_19057777
EPI_ISL_19057776
EPI_ISL_19057774
EPI_ISL_19057773
EPI_ISL_19057772
EPI_ISL_19057771
EPI_ISL_19057769
EPI_ISL_19057768
EPI_ISL_19057767
EPI_ISL_19057766
EPI_ISL_19057765
EPI_ISL_19057764
EPI_ISL_19057763
EPI_ISL_19057762
EPI_ISL_19057761
EPI_ISL_19057760
EPI_ISL_19057759
EPI_ISL_19057758
EPI_ISL_19057757
EPI_ISL_19057756
EPI_ISL_19057755
EPI_ISL_19057754
EPI_ISL_19057753
EPI_ISL_19057752
EPI_ISL_19057751
EPI_ISL_19057750
EPI_ISL_19057749
EPI_ISL_19057748
EPI_ISL_19057746
EPI_ISL_19057744
EPI_ISL_19057742
EPI_ISL_19057740
EPI_ISL_19057738
EPI_ISL_19057736
EPI_ISL_19057734
EPI_ISL_19057733
EPI_ISL_19057732
EPI_ISL_19057731
EPI_ISL_19057730
EPI_ISL_19057729
EPI_ISL_19057728
EPI_ISL_19057727
EPI_ISL_19057726
EPI_ISL_19057725
EPI_ISL_19057723
EPI_ISL_19057722
EPI_ISL_19057721
EPI_ISL_19057720
EPI_ISL_19057719
EPI_ISL_19057718
EPI_ISL_19057717
EPI_ISL_19057716
EPI_ISL_19057715
EPI_ISL_19057714
EPI_ISL_19057713
EPI_ISL_19057712
EPI_ISL_19057711
EPI_ISL_19057710
EPI_ISL_19057709
EPI_ISL_19057708
EPI_ISL_19057707
EPI_ISL_19057706
EPI_ISL_19057705
EPI_ISL_19057704
EPI_ISL_19057703
EPI_ISL_19057702
EPI_ISL_19057701
EPI_ISL_19057700
EPI_ISL_19057699
EPI_ISL_19057698
EPI_ISL_19057697
EPI_ISL_19057696
EPI_ISL_19057695
EPI_ISL_19057694
EPI_ISL_19057693
EPI_ISL_19057692
EPI_ISL_19057691
EPI_ISL_19057690
EPI_ISL_19057689
EPI_ISL_19057688
EPI_ISL_19057687
EPI_ISL_19057686
EPI_ISL_19057685
EPI_ISL_19057684
EPI_ISL_19057683
EPI_ISL_19057682
EPI_ISL_19057681
EPI_ISL_19057680
EPI_ISL_19057679
EPI_ISL_19057678
EPI_ISL_19057677
EPI_ISL_19057676
EPI_ISL_19057675
EPI_ISL_19057674
EPI_ISL_19057673
EPI_ISL_19057672
EPI_ISL_19057671
EPI_ISL_19057670
EPI_ISL_19057669
EPI_ISL_19057668
EPI_ISL_19057667
EPI_ISL_19057666
EPI_ISL_19057665
EPI_ISL_19057664
EPI_ISL_19057663
EPI_ISL_19057662
EPI_ISL_19057661
EPI_ISL_19057660
EPI_ISL_19057659
EPI_ISL_19057658
EPI_ISL_19057657
EPI_ISL_19057656
EPI_ISL_19057655
EPI_ISL_19057654
EPI_ISL_19057653
EPI_ISL_19057652
EPI_ISL_19057651
EPI_ISL_19057650
EPI_ISL_19057649
EPI_ISL_19057648
EPI_ISL_19057647
EPI_ISL_19057646
EPI_ISL_19057645
EPI_ISL_19057644
EPI_ISL_19057643
EPI_ISL_19057642
EPI_ISL_19057641
EPI_ISL_19057640
EPI_ISL_19057639
EPI_ISL_19057638
EPI_ISL_19057637
EPI_ISL_19057636
EPI_ISL_19057635
EPI_ISL_19057634
EPI_ISL_19057633
EPI_ISL_19057632
EPI_ISL_19057631
EPI_ISL_19057630
EPI_ISL_19057629
EPI_ISL_19057628
EPI_ISL_19057627
EPI_ISL_19057626
EPI_ISL_19057625
EPI_ISL_19057624
EPI_ISL_19057623
EPI_ISL_19057622
EPI_ISL_19057621
EPI_ISL_19057620
EPI_ISL_19057619
EPI_ISL_19057618
EPI_ISL_19057617
EPI_ISL_19057616
EPI_ISL_19057615
EPI_ISL_19057614
EPI_ISL_19057613
EPI_ISL_19057612
EPI_ISL_19057611
EPI_ISL_19057610
EPI_ISL_19057609
EPI_ISL_19057608
EPI_ISL_19057607
EPI_ISL_19057606
EPI_ISL_19057605
EPI_ISL_19057560
EPI_ISL_19057557
EPI_ISL_19057399
EPI_ISL_19057398
EPI_ISL_19057397
EPI_ISL_19057396
EPI_ISL_19057395
EPI_ISL_19057394
EPI_ISL_19057392
EPI_ISL_19057390
EPI_ISL_19057387
EPI_ISL_19057385
EPI_ISL_19057185
EPI_ISL_19057184
EPI_ISL_19057183
EPI_ISL_19025807
EPI_ISL_19025806
EPI_ISL_19025805
EPI_ISL_19025804
EPI_ISL_19025803
EPI_ISL_19025802
EPI_ISL_19025801
EPI_ISL_19025800
EPI_ISL_19025799
EPI_ISL_19025798
EPI_ISL_19025797
EPI_ISL_19025796
EPI_ISL_19025795
EPI_ISL_19025794
EPI_ISL_19025793
EPI_ISL_19025792
EPI_ISL_19025791
EPI_ISL_19025790
EPI_ISL_19025789
EPI_ISL_19025788
EPI_ISL_19025787
EPI_ISL_19025786
EPI_ISL_19025785
EPI_ISL_19025784
EPI_ISL_19025783
EPI_ISL_19025782
EPI_ISL_19025781
EPI_ISL_19025780
EPI_ISL_19025779
EPI_ISL_19025778
EPI_ISL_19025777
EPI_ISL_19025776
EPI_ISL_19025775
EPI_ISL_19025774
EPI_ISL_19025773
EPI_ISL_19025772
EPI_ISL_19025771
EPI_ISL_19025770
EPI_ISL_19025769
EPI_ISL_19025768
EPI_ISL_19025767
EPI_ISL_19025766
EPI_ISL_19025765
EPI_ISL_19025764
EPI_ISL_19025763
EPI_ISL_19025762
EPI_ISL_19025761
EPI_ISL_19025760
EPI_ISL_19025739
EPI_ISL_19025738
EPI_ISL_19025737
EPI_ISL_19025736
EPI_ISL_19025666
EPI_ISL_19025665
EPI_ISL_19025664
EPI_ISL_19090732
EPI_ISL_19090731
EPI_ISL_19090730
EPI_ISL_19090729
EPI_ISL_19090728
EPI_ISL_19090727
EPI_ISL_19090724
EPI_ISL_19090720
EPI_ISL_19090719
EPI_ISL_19157531
EPI_ISL_19157442
EPI_ISL_19157431
EPI_ISL_19157425
EPI_ISL_19157417
EPI_ISL_19157416
EPI_ISL_19157415
EPI_ISL_19157414
EPI_ISL_19157413
EPI_ISL_19157412
EPI_ISL_19157411
EPI_ISL_19157410
EPI_ISL_19157409
EPI_ISL_19157408
EPI_ISL_19157407
EPI_ISL_19157406
EPI_ISL_19157405
EPI_ISL_19157404
EPI_ISL_19157403
EPI_ISL_19157402
EPI_ISL_19157401
EPI_ISL_19157400
EPI_ISL_19157399
EPI_ISL_19157398
EPI_ISL_19157397
EPI_ISL_19157396
EPI_ISL_19157395
EPI_ISL_19157394
EPI_ISL_19157393
EPI_ISL_19157392
EPI_ISL_19157391
EPI_ISL_19157390
EPI_ISL_19157389
EPI_ISL_19157388
EPI_ISL_19157387
EPI_ISL_19157386
EPI_ISL_19157385
EPI_ISL_19157384
EPI_ISL_19157383
EPI_ISL_19157382
EPI_ISL_19157381
EPI_ISL_19157380
EPI_ISL_19157379
EPI_ISL_19157378
EPI_ISL_19157377
EPI_ISL_19157369
EPI_ISL_19157368
EPI_ISL_19157367
EPI_ISL_19157366
EPI_ISL_19157356
EPI_ISL_19157355
EPI_ISL_19157354
EPI_ISL_19157353
EPI_ISL_19157352
EPI_ISL_19157351
EPI_ISL_19157350
EPI_ISL_19157349
EPI_ISL_19157348
EPI_ISL_19157347
EPI_ISL_19157346
EPI_ISL_19157345
EPI_ISL_19157344
EPI_ISL_19157343
EPI_ISL_19157342
EPI_ISL_19157341
EPI_ISL_19157340
EPI_ISL_19157339
EPI_ISL_19157338
EPI_ISL_19157337
EPI_ISL_19157336
EPI_ISL_19157335
EPI_ISL_19157334
EPI_ISL_19157333
EPI_ISL_19157332
EPI_ISL_19157331
EPI_ISL_19157330
EPI_ISL_19157329
EPI_ISL_19157328
EPI_ISL_19157327
EPI_ISL_19157326
EPI_ISL_19157325
EPI_ISL_19157324
EPI_ISL_19157323
EPI_ISL_19157322
EPI_ISL_19157321
EPI_ISL_19157320
EPI_ISL_19157319
EPI_ISL_19157318
EPI_ISL_19157317
EPI_ISL_19157316
EPI_ISL_19157315
EPI_ISL_19157314
EPI_ISL_19157313
EPI_ISL_19157312
EPI_ISL_19157311
EPI_ISL_19157310
EPI_ISL_19157309
EPI_ISL_19157308
EPI_ISL_19157307
EPI_ISL_19157306
EPI_ISL_19157305
EPI_ISL_19157304
EPI_ISL_19157303
EPI_ISL_19157301
EPI_ISL_19157300
EPI_ISL_19157299
EPI_ISL_19157298
EPI_ISL_19157297
EPI_ISL_19157296
EPI_ISL_19157295
EPI_ISL_19157294
EPI_ISL_19157293
EPI_ISL_19157292
EPI_ISL_19157083
EPI_ISL_19157082
EPI_ISL_19157078
EPI_ISL_19157077
EPI_ISL_19157076
EPI_ISL_19157075
EPI_ISL_19157074
EPI_ISL_19157070
EPI_ISL_19157069
EPI_ISL_19157068
EPI_ISL_19157067
EPI_ISL_19157066
EPI_ISL_19157059
EPI_ISL_19157058
EPI_ISL_19156976
EPI_ISL_19156975
EPI_ISL_19156974
EPI_ISL_19156973
EPI_ISL_19156971
EPI_ISL_19156970
EPI_ISL_19156969
EPI_ISL_19156968
EPI_ISL_19156959
EPI_ISL_19156958
EPI_ISL_19156957
EPI_ISL_19156956
EPI_ISL_19156955
EPI_ISL_19156954
EPI_ISL_19156953
EPI_ISL_19156952
EPI_ISL_19156951
EPI_ISL_19156950
EPI_ISL_19156949
EPI_ISL_19156948
EPI_ISL_19156947
EPI_ISL_19156944
EPI_ISL_19156943
EPI_ISL_19156942
EPI_ISL_19156941
EPI_ISL_19156940
EPI_ISL_19156939
EPI_ISL_19156938
EPI_ISL_19156937
EPI_ISL_19156936
EPI_ISL_19156935
EPI_ISL_19156934
EPI_ISL_19156933
EPI_ISL_19156932
EPI_ISL_19156931
EPI_ISL_19156930
EPI_ISL_19156929
EPI_ISL_19156928
EPI_ISL_19091120
EPI_ISL_19091119
EPI_ISL_19091118
EPI_ISL_19091117
EPI_ISL_19091115
EPI_ISL_19091114
EPI_ISL_19091113
EPI_ISL_19091112
EPI_ISL_19091111
EPI_ISL_19091110
EPI_ISL_19091109
EPI_ISL_19091108
EPI_ISL_19091107
EPI_ISL_19091106
EPI_ISL_19091105
EPI_ISL_19059349
EPI_ISL_19059348
EPI_ISL_19059347
EPI_ISL_19059346
EPI_ISL_19059345
EPI_ISL_19059344
EPI_ISL_19059343
EPI_ISL_19059342
EPI_ISL_19059341
EPI_ISL_19059340
EPI_ISL_19059339
EPI_ISL_19059338
EPI_ISL_19059337
EPI_ISL_19059336
EPI_ISL_19059335
EPI_ISL_19059334
EPI_ISL_19059333
EPI_ISL_19059332
EPI_ISL_19059331
EPI_ISL_19059330
EPI_ISL_19059329
EPI_ISL_19059328
EPI_ISL_19059268
EPI_ISL_19059266
EPI_ISL_19059265
EPI_ISL_19059264
EPI_ISL_19059263
EPI_ISL_19059262
EPI_ISL_19059261
EPI_ISL_19059260
EPI_ISL_19059259
EPI_ISL_19059255
EPI_ISL_19059254
EPI_ISL_19059253
EPI_ISL_19059252
EPI_ISL_19059251
EPI_ISL_19059250
EPI_ISL_19059249
EPI_ISL_19059247
EPI_ISL_19059246
EPI_ISL_19059245
EPI_ISL_19059244
EPI_ISL_19059243
EPI_ISL_19059242
EPI_ISL_19059241
EPI_ISL_19059240
EPI_ISL_19059239
EPI_ISL_19059238
EPI_ISL_19059237
EPI_ISL_19059236
EPI_ISL_19059235
EPI_ISL_19059234
EPI_ISL_19059233
EPI_ISL_19059232
EPI_ISL_19059231
EPI_ISL_19059230
EPI_ISL_19059229
EPI_ISL_19059228
EPI_ISL_19059227
EPI_ISL_19059226
EPI_ISL_19059225
EPI_ISL_19059224
EPI_ISL_19059223
EPI_ISL_19059222
EPI_ISL_19059221
EPI_ISL_19059220
EPI_ISL_19059219
EPI_ISL_19059218
EPI_ISL_19059217
EPI_ISL_19059216
EPI_ISL_19059215
EPI_ISL_19059214
EPI_ISL_19059213
EPI_ISL_19026877
EPI_ISL_19026876
EPI_ISL_19026875
EPI_ISL_19026874
EPI_ISL_19026873
EPI_ISL_19026872
EPI_ISL_19026871
EPI_ISL_19026870
EPI_ISL_19026869
EPI_ISL_19026868
EPI_ISL_19026867
EPI_ISL_19026866
EPI_ISL_19026865
EPI_ISL_19026864
EPI_ISL_19026863
EPI_ISL_19026862
EPI_ISL_19026861
EPI_ISL_19026860
EPI_ISL_19026859
EPI_ISL_19026858
EPI_ISL_19026857
EPI_ISL_19026856
EPI_ISL_19026855
EPI_ISL_19026854
EPI_ISL_19026853
EPI_ISL_19026852
EPI_ISL_19026851
EPI_ISL_19026850
EPI_ISL_19026849
EPI_ISL_19026848
EPI_ISL_19026847
EPI_ISL_19026846
EPI_ISL_19026845
EPI_ISL_19026844
EPI_ISL_19026843
EPI_ISL_19026842
EPI_ISL_19026841
EPI_ISL_19026840
EPI_ISL_19026839
EPI_ISL_19026838
EPI_ISL_19026837
EPI_ISL_19026836
EPI_ISL_19026835
EPI_ISL_19026834
EPI_ISL_19026833
EPI_ISL_19026832
EPI_ISL_19026831
EPI_ISL_19026830
EPI_ISL_19026829
EPI_ISL_19026828
EPI_ISL_19026827
EPI_ISL_19026826
EPI_ISL_19026825
EPI_ISL_19026824
EPI_ISL_19026823
EPI_ISL_19026822
EPI_ISL_19026821
EPI_ISL_19026820
EPI_ISL_19026819
EPI_ISL_19026818
EPI_ISL_19026817
EPI_ISL_19026816
EPI_ISL_19026815
EPI_ISL_19026814
EPI_ISL_19026813
EPI_ISL_19026812
EPI_ISL_19026811
EPI_ISL_19026810
EPI_ISL_19026809
EPI_ISL_19026808
EPI_ISL_19026807
EPI_ISL_19026806
EPI_ISL_19026805
EPI_ISL_19026804
EPI_ISL_19026803
EPI_ISL_19025663
EPI_ISL_19025662
EPI_ISL_19025661
EPI_ISL_19025660
EPI_ISL_19025659
EPI_ISL_19025658
EPI_ISL_19025657
EPI_ISL_19025656
EPI_ISL_19025655
EPI_ISL_19025654
EPI_ISL_19025653
EPI_ISL_19025652
EPI_ISL_19025651
EPI_ISL_19025650
EPI_ISL_19025649
EPI_ISL_19025648
EPI_ISL_19025647
EPI_ISL_19025646
EPI_ISL_19025645
EPI_ISL_19025644
EPI_ISL_19159463
EPI_ISL_19159462
EPI_ISL_19159461
EPI_ISL_19159460
EPI_ISL_19159458
EPI_ISL_19159457
EPI_ISL_19159456
EPI_ISL_19159362
EPI_ISL_19159322
EPI_ISL_19159321
EPI_ISL_19159320
EPI_ISL_19159319
EPI_ISL_19125667
EPI_ISL_19125666
EPI_ISL_19125665
EPI_ISL_19125660
EPI_ISL_19125659
EPI_ISL_19125658
EPI_ISL_19125657
EPI_ISL_19125656
EPI_ISL_19125655
EPI_ISL_19125654
EPI_ISL_19125653
EPI_ISL_19125652
EPI_ISL_19125651
EPI_ISL_19125650
EPI_ISL_19125649
EPI_ISL_19125648
EPI_ISL_19125646
EPI_ISL_19125645
EPI_ISL_19125644
EPI_ISL_19125643
EPI_ISL_19125642
EPI_ISL_19125641
EPI_ISL_19125640
EPI_ISL_19125613
EPI_ISL_19125612
EPI_ISL_19125611
EPI_ISL_19125610
EPI_ISL_19125609
EPI_ISL_19125608
EPI_ISL_19125607
EPI_ISL_19125606
EPI_ISL_19125605
EPI_ISL_19125604
EPI_ISL_19125603
EPI_ISL_19125602
EPI_ISL_19125601
EPI_ISL_19125600
EPI_ISL_19125599
EPI_ISL_19125598
EPI_ISL_19125597
EPI_ISL_19125596
EPI_ISL_19125595
EPI_ISL_19125594
EPI_ISL_19125588
EPI_ISL_19125587
EPI_ISL_19125586
EPI_ISL_19125585
EPI_ISL_19125584
EPI_ISL_19125582
EPI_ISL_19125581
EPI_ISL_19125580
EPI_ISL_19093787
EPI_ISL_19093786
EPI_ISL_19093785
EPI_ISL_19093784
EPI_ISL_19093783
EPI_ISL_19093782
EPI_ISL_19093781
EPI_ISL_19093773
EPI_ISL_19093772
EPI_ISL_19093771
EPI_ISL_19093770
EPI_ISL_19093769
EPI_ISL_19093768
EPI_ISL_19093767
EPI_ISL_19093766
EPI_ISL_19093765
EPI_ISL_19093764
EPI_ISL_19093763
EPI_ISL_19093762
EPI_ISL_19093761
EPI_ISL_19093760
EPI_ISL_19061079
EPI_ISL_19061078
EPI_ISL_19061077
EPI_ISL_19061076
EPI_ISL_19061075
EPI_ISL_19061074
EPI_ISL_19061073
EPI_ISL_19061072
EPI_ISL_19061071
EPI_ISL_19061070
EPI_ISL_19061069
EPI_ISL_19061068
EPI_ISL_19061067
EPI_ISL_19061066
EPI_ISL_19061065
EPI_ISL_19061064
EPI_ISL_19061063
EPI_ISL_19061062
EPI_ISL_19061061
EPI_ISL_19061060
EPI_ISL_19061059
EPI_ISL_19061058
EPI_ISL_19061057
EPI_ISL_19061056
EPI_ISL_19061055
EPI_ISL_19061054
EPI_ISL_19061053
EPI_ISL_19061052
EPI_ISL_19061051
EPI_ISL_19061050
EPI_ISL_19061049
EPI_ISL_19061048
EPI_ISL_19061047
EPI_ISL_19061046
EPI_ISL_19061045
EPI_ISL_19061044
EPI_ISL_19061043
EPI_ISL_19061042
EPI_ISL_19061041
EPI_ISL_19061040
EPI_ISL_19061039
EPI_ISL_19061038
EPI_ISL_19061037
EPI_ISL_19061036
EPI_ISL_19061035
EPI_ISL_19061034
EPI_ISL_19061033
EPI_ISL_19061032
EPI_ISL_19061031
EPI_ISL_19061030
EPI_ISL_19061029
EPI_ISL_19061028
EPI_ISL_19061027
EPI_ISL_19061026
EPI_ISL_19061025
EPI_ISL_19061024
EPI_ISL_19061023
EPI_ISL_19061022
EPI_ISL_19061021
EPI_ISL_19061020
EPI_ISL_19061019
EPI_ISL_19061018
EPI_ISL_19061017
EPI_ISL_19061016
EPI_ISL_19061015
EPI_ISL_19061014
EPI_ISL_19061013
EPI_ISL_19061012
EPI_ISL_19061011
EPI_ISL_19061010
EPI_ISL_19061009
EPI_ISL_19061008
EPI_ISL_19061007
EPI_ISL_19061006
EPI_ISL_19061005
EPI_ISL_19061004
EPI_ISL_19061003
EPI_ISL_19061002
EPI_ISL_19061001
EPI_ISL_19061000
EPI_ISL_19060999
EPI_ISL_19060998
EPI_ISL_19060997
EPI_ISL_19060996
EPI_ISL_19060995
EPI_ISL_19060994
EPI_ISL_19060993
EPI_ISL_19060992
EPI_ISL_19060479
EPI_ISL_19060478
EPI_ISL_19060477
EPI_ISL_19060476
EPI_ISL_19060475
EPI_ISL_19060474
EPI_ISL_19060473
EPI_ISL_19060472
EPI_ISL_19060471
EPI_ISL_19028335
EPI_ISL_19028334
EPI_ISL_19028333
EPI_ISL_19028332
EPI_ISL_19028331
EPI_ISL_19028677
EPI_ISL_19159485
EPI_ISL_19159484
EPI_ISL_19159483
EPI_ISL_19159482
EPI_ISL_19159481
EPI_ISL_19159480
EPI_ISL_19159479
EPI_ISL_19159478
EPI_ISL_19159477
EPI_ISL_19159476
EPI_ISL_19159475
EPI_ISL_19159474
EPI_ISL_19159473
EPI_ISL_19159472
EPI_ISL_19159471
EPI_ISL_19159470
EPI_ISL_19159469
EPI_ISL_19159468
EPI_ISL_19159467
EPI_ISL_19159466
EPI_ISL_19159465
EPI_ISL_19159464
EPI_ISL_19159459
EPI_ISL_19159455
EPI_ISL_19159454
EPI_ISL_19159453
EPI_ISL_19159452
EPI_ISL_19159260
EPI_ISL_19159259
EPI_ISL_19159258
EPI_ISL_19159257
EPI_ISL_19159253
EPI_ISL_19159250
EPI_ISL_19159245
EPI_ISL_19159244
EPI_ISL_19159243
EPI_ISL_19159239
EPI_ISL_19159238
EPI_ISL_19159236
EPI_ISL_19159235
EPI_ISL_19159233
EPI_ISL_19159232
EPI_ISL_19159231
EPI_ISL_19159230
EPI_ISL_19159229
EPI_ISL_19159225
EPI_ISL_19159224
EPI_ISL_19159222
EPI_ISL_19159219
EPI_ISL_19159218
EPI_ISL_19159217
EPI_ISL_19159215
EPI_ISL_19159214
EPI_ISL_19159212
EPI_ISL_19159211
EPI_ISL_19159208
EPI_ISL_19159207
EPI_ISL_19159206
EPI_ISL_19159204
EPI_ISL_19159203
EPI_ISL_19159202
EPI_ISL_19159201
EPI_ISL_19159199
EPI_ISL_19159198
EPI_ISL_19159197
EPI_ISL_19159196
EPI_ISL_19159195
EPI_ISL_19159194
EPI_ISL_19159193
EPI_ISL_19159192
EPI_ISL_19159191
EPI_ISL_19159190
EPI_ISL_19159189
EPI_ISL_19159188
EPI_ISL_19159187
EPI_ISL_19159186
EPI_ISL_19159185
EPI_ISL_19159184
EPI_ISL_19159183
EPI_ISL_19159182
EPI_ISL_19159181
EPI_ISL_19159180
EPI_ISL_19159179
EPI_ISL_19159178
EPI_ISL_19159177
EPI_ISL_19159175
EPI_ISL_19159174
EPI_ISL_19159173
EPI_ISL_19159172
EPI_ISL_19159171
EPI_ISL_19159170
EPI_ISL_19159169
EPI_ISL_19159168
EPI_ISL_19159167
EPI_ISL_19159166
EPI_ISL_19159165
EPI_ISL_19159164
EPI_ISL_19159163
EPI_ISL_19159162
EPI_ISL_19159161
EPI_ISL_19159160
EPI_ISL_19159159
EPI_ISL_19159158
EPI_ISL_19159157
EPI_ISL_19159156
EPI_ISL_19159155
EPI_ISL_19159154
EPI_ISL_19159153
EPI_ISL_19159152
EPI_ISL_19094413
EPI_ISL_19094383
EPI_ISL_19094382
EPI_ISL_19094381
EPI_ISL_19094380
EPI_ISL_19094379
EPI_ISL_19094378
EPI_ISL_19094247
EPI_ISL_19094246
EPI_ISL_19094245
EPI_ISL_19094244
EPI_ISL_19094243
EPI_ISL_19094242
EPI_ISL_19094241
EPI_ISL_19094201
EPI_ISL_19094200
EPI_ISL_19094199
EPI_ISL_19094198
EPI_ISL_19094197
EPI_ISL_19093759
EPI_ISL_19093758
EPI_ISL_19093757
EPI_ISL_19093756
EPI_ISL_19093755
EPI_ISL_19093754
EPI_ISL_19093753
EPI_ISL_19093752
EPI_ISL_19093751
EPI_ISL_19093750
EPI_ISL_19093749
EPI_ISL_19093748
EPI_ISL_19093747
EPI_ISL_19093746
EPI_ISL_19093745
EPI_ISL_19093744
EPI_ISL_19093743
EPI_ISL_19093742
EPI_ISL_19093741
EPI_ISL_19093740
EPI_ISL_19093739
EPI_ISL_19093738
EPI_ISL_19093737
EPI_ISL_19093736
EPI_ISL_19093735
EPI_ISL_19093734
EPI_ISL_19093733
EPI_ISL_19093732
EPI_ISL_19093731
EPI_ISL_19093730
EPI_ISL_19093729
EPI_ISL_19093728
EPI_ISL_19093727
EPI_ISL_19093726
EPI_ISL_19093725
EPI_ISL_19093578
EPI_ISL_19093577
EPI_ISL_19093576
EPI_ISL_19093575
EPI_ISL_19093571
EPI_ISL_19093560
EPI_ISL_19093558
EPI_ISL_19093557
EPI_ISL_19093556
EPI_ISL_19093539
EPI_ISL_19093538
EPI_ISL_19093537
EPI_ISL_19093536
EPI_ISL_19093535
EPI_ISL_19093534
EPI_ISL_19093533
EPI_ISL_19093532
EPI_ISL_19093531
EPI_ISL_19093530
EPI_ISL_19093529
EPI_ISL_19093528
EPI_ISL_19093527
EPI_ISL_19093526
EPI_ISL_19093525
EPI_ISL_19093524
EPI_ISL_19093523
EPI_ISL_19093522
EPI_ISL_19093521
EPI_ISL_19093520
EPI_ISL_19093519
EPI_ISL_19093518
EPI_ISL_19093514
EPI_ISL_19093513
EPI_ISL_19060991
EPI_ISL_19060990
EPI_ISL_19060989
EPI_ISL_19060988
EPI_ISL_19060986
EPI_ISL_19060985
EPI_ISL_19060984
EPI_ISL_19060983
EPI_ISL_19060982
EPI_ISL_19060981
EPI_ISL_19060980
EPI_ISL_19060979
EPI_ISL_19060978
EPI_ISL_19060977
EPI_ISL_19060976
EPI_ISL_19060975
EPI_ISL_19060974
EPI_ISL_19060973
EPI_ISL_19060972
EPI_ISL_19060971
EPI_ISL_19060970
EPI_ISL_19060969
EPI_ISL_19060968
EPI_ISL_19060967
EPI_ISL_19060966
EPI_ISL_19060965
EPI_ISL_19060964
EPI_ISL_19060963
EPI_ISL_19060962
EPI_ISL_19060961
EPI_ISL_19060960
EPI_ISL_19060959
EPI_ISL_19060958
EPI_ISL_19060957
EPI_ISL_19060956
EPI_ISL_19060955
EPI_ISL_19060954
EPI_ISL_19060953
EPI_ISL_19060952
EPI_ISL_19060951
EPI_ISL_19060950
EPI_ISL_19060949
EPI_ISL_19060948
EPI_ISL_19060947
EPI_ISL_19060946
EPI_ISL_19060945
EPI_ISL_19060944
EPI_ISL_19060943
EPI_ISL_19060942
EPI_ISL_19060941
EPI_ISL_19060940
EPI_ISL_19060939
EPI_ISL_19060938
EPI_ISL_19060937
EPI_ISL_19060936
EPI_ISL_19060935
EPI_ISL_19060934
EPI_ISL_19060933
EPI_ISL_19060932
EPI_ISL_19060931
EPI_ISL_19060930
EPI_ISL_19060929
EPI_ISL_19060928
EPI_ISL_19060927
EPI_ISL_19060926
EPI_ISL_19060925
EPI_ISL_19060924
EPI_ISL_19060923
EPI_ISL_19028844
EPI_ISL_19028843
EPI_ISL_19028842
EPI_ISL_19028841
EPI_ISL_19028840
EPI_ISL_19028839
EPI_ISL_19028838
EPI_ISL_19028837
EPI_ISL_19028652
EPI_ISL_19028651
EPI_ISL_19028650
EPI_ISL_19028649
EPI_ISL_19028648
EPI_ISL_19028647
EPI_ISL_19028644
EPI_ISL_19028643
EPI_ISL_19028642
EPI_ISL_19028641
EPI_ISL_19028640
EPI_ISL_19028639
EPI_ISL_19028638
EPI_ISL_19028637
EPI_ISL_19028636
EPI_ISL_19028635
EPI_ISL_19028634
EPI_ISL_19028632
EPI_ISL_19028631
EPI_ISL_19028630
EPI_ISL_19028629
EPI_ISL_19028628
EPI_ISL_19028627
EPI_ISL_19028626
EPI_ISL_19028625
EPI_ISL_19028624
EPI_ISL_19028623
EPI_ISL_19028621
EPI_ISL_19028620
EPI_ISL_19028619
EPI_ISL_19028618
EPI_ISL_19028617
EPI_ISL_19028616
EPI_ISL_19028615
EPI_ISL_19028614
EPI_ISL_19028613
EPI_ISL_19028612
EPI_ISL_19028610
EPI_ISL_19028608
EPI_ISL_19028607
EPI_ISL_19028606
EPI_ISL_19028605
EPI_ISL_19028604
EPI_ISL_19028603
EPI_ISL_19028602
EPI_ISL_19028373
EPI_ISL_19160472
EPI_ISL_19160471
EPI_ISL_19160470
EPI_ISL_19160373
EPI_ISL_19160372
EPI_ISL_19160702
EPI_ISL_19160701
EPI_ISL_19160695
EPI_ISL_19160694
EPI_ISL_19160692
EPI_ISL_19160691
EPI_ISL_19160690
EPI_ISL_19160689
EPI_ISL_19160664
EPI_ISL_19160663
EPI_ISL_19160662
EPI_ISL_19160661
EPI_ISL_19160660
EPI_ISL_19160659
EPI_ISL_19160658
EPI_ISL_19160657
EPI_ISL_19160656
EPI_ISL_19160655
EPI_ISL_19160654
EPI_ISL_19160653
EPI_ISL_19160652
EPI_ISL_19160651
EPI_ISL_19160650
EPI_ISL_19160649
EPI_ISL_19160648
EPI_ISL_19160647
EPI_ISL_19160646
EPI_ISL_19160645
EPI_ISL_19160644
EPI_ISL_19160643
EPI_ISL_19160642
EPI_ISL_19160641
EPI_ISL_19160640
EPI_ISL_19160639
EPI_ISL_19160638
EPI_ISL_19160637
EPI_ISL_19160636
EPI_ISL_19160635
EPI_ISL_19160634
EPI_ISL_19160633
EPI_ISL_19160632
EPI_ISL_19160631
EPI_ISL_19160595
EPI_ISL_19160593
EPI_ISL_19160591
EPI_ISL_19160588
EPI_ISL_19160585
EPI_ISL_19160583
EPI_ISL_19160581
EPI_ISL_19160579
EPI_ISL_19160577
EPI_ISL_19160575
EPI_ISL_19160572
EPI_ISL_19160570
EPI_ISL_19160567
EPI_ISL_19160565
EPI_ISL_19160559
EPI_ISL_19160556
EPI_ISL_19160554
EPI_ISL_19160551
EPI_ISL_19160549
EPI_ISL_19160547
EPI_ISL_19160545
EPI_ISL_19160543
EPI_ISL_19160540
EPI_ISL_19160538
EPI_ISL_19160536
EPI_ISL_19160534
EPI_ISL_19160532
EPI_ISL_19160529
EPI_ISL_19160527
EPI_ISL_19160525
EPI_ISL_19160523
EPI_ISL_19160510
EPI_ISL_19160507
EPI_ISL_19160504
EPI_ISL_19160503
EPI_ISL_19160502
EPI_ISL_19160501
EPI_ISL_19160500
EPI_ISL_19160499
EPI_ISL_19160498
EPI_ISL_19160497
EPI_ISL_19160496
EPI_ISL_19160495
EPI_ISL_19160494
EPI_ISL_19160493
EPI_ISL_19160492
EPI_ISL_19160491
EPI_ISL_19160490
EPI_ISL_19160489
EPI_ISL_19160488
EPI_ISL_19160487
EPI_ISL_19160486
EPI_ISL_19160485
EPI_ISL_19160484
EPI_ISL_19160483
EPI_ISL_19160482
EPI_ISL_19160481
EPI_ISL_19160480
EPI_ISL_19160479
EPI_ISL_19160478
EPI_ISL_19160477
EPI_ISL_19160476
EPI_ISL_19160475
EPI_ISL_19160474
EPI_ISL_19160473
EPI_ISL_19160461
EPI_ISL_19160460
EPI_ISL_19160459
EPI_ISL_19160458
EPI_ISL_19160457
EPI_ISL_19160456
EPI_ISL_19160455
EPI_ISL_19160454
EPI_ISL_19160453
EPI_ISL_19160452
EPI_ISL_19160451
EPI_ISL_19160450
EPI_ISL_19160449
EPI_ISL_19160448
EPI_ISL_19160447
EPI_ISL_19160446
EPI_ISL_19160445
EPI_ISL_19160444
EPI_ISL_19160443
EPI_ISL_19160442
EPI_ISL_19160441
EPI_ISL_19160440
EPI_ISL_19160439
EPI_ISL_19160438
EPI_ISL_19160437
EPI_ISL_19160436
EPI_ISL_19160435
EPI_ISL_19160434
EPI_ISL_19160433
EPI_ISL_19160432
EPI_ISL_19160431
EPI_ISL_19160430
EPI_ISL_19160429
EPI_ISL_19160428
EPI_ISL_19160427
EPI_ISL_19160426
EPI_ISL_19160425
EPI_ISL_19160424
EPI_ISL_19160423
EPI_ISL_19160422
EPI_ISL_19160421
EPI_ISL_19160420
EPI_ISL_19160419
EPI_ISL_19160418
EPI_ISL_19160414
EPI_ISL_19160412
EPI_ISL_19160411
EPI_ISL_19160410
EPI_ISL_19160409
EPI_ISL_19160408
EPI_ISL_19160407
EPI_ISL_19160406
EPI_ISL_19160405
EPI_ISL_19160404
EPI_ISL_19160403
EPI_ISL_19160402
EPI_ISL_19160401
EPI_ISL_19160400
EPI_ISL_19160399
EPI_ISL_19160398
EPI_ISL_19160397
EPI_ISL_19160396
EPI_ISL_19160395
EPI_ISL_19160394
EPI_ISL_19160391
EPI_ISL_19160389
EPI_ISL_19160388
EPI_ISL_19160387
EPI_ISL_19160386
EPI_ISL_19160385
EPI_ISL_19160384
EPI_ISL_19160383
EPI_ISL_19160382
EPI_ISL_19160381
EPI_ISL_19160380
EPI_ISL_19160379
EPI_ISL_19160378
EPI_ISL_19160377
EPI_ISL_19160376
EPI_ISL_19160375
EPI_ISL_19160374
EPI_ISL_19160371
EPI_ISL_19160370
EPI_ISL_19160369
EPI_ISL_19160368
EPI_ISL_19160367
EPI_ISL_19160366
EPI_ISL_19160365
EPI_ISL_19160361
EPI_ISL_19160326
EPI_ISL_19160325
EPI_ISL_19160324
EPI_ISL_19160323
EPI_ISL_19160322
EPI_ISL_19160321
EPI_ISL_19160320
EPI_ISL_19160319
EPI_ISL_19160318
EPI_ISL_19160317
EPI_ISL_19160316
EPI_ISL_19160315
EPI_ISL_19094223
EPI_ISL_19094222
EPI_ISL_19030010
EPI_ISL_19030009
EPI_ISL_19030008
EPI_ISL_19030007
EPI_ISL_19030006
EPI_ISL_19030005
EPI_ISL_19030004
EPI_ISL_19030003
EPI_ISL_19030002
EPI_ISL_19030001
EPI_ISL_19030000
EPI_ISL_19029999
EPI_ISL_19029998
EPI_ISL_19029997
EPI_ISL_19029996
EPI_ISL_19029930
EPI_ISL_19029929
EPI_ISL_19029928
EPI_ISL_19160754
EPI_ISL_19160753
EPI_ISL_19160752
EPI_ISL_19160751
EPI_ISL_19160750
EPI_ISL_19160749
EPI_ISL_19160748
EPI_ISL_19160747
EPI_ISL_19160746
EPI_ISL_19160745
EPI_ISL_19160744
EPI_ISL_19160743
EPI_ISL_19160742
EPI_ISL_19160741
EPI_ISL_19160740
EPI_ISL_19160739
EPI_ISL_19160738
EPI_ISL_19160737
EPI_ISL_19160736
EPI_ISL_19160710
EPI_ISL_19160704
EPI_ISL_19063183
EPI_ISL_19063182
EPI_ISL_19030128
EPI_ISL_19030127
EPI_ISL_19030126
EPI_ISL_19030070
EPI_ISL_19030069
EPI_ISL_19030062
EPI_ISL_19030061
EPI_ISL_19030060
EPI_ISL_19030059
EPI_ISL_19030058
EPI_ISL_19030057
EPI_ISL_19030055
EPI_ISL_19030054
EPI_ISL_19030053
EPI_ISL_19030052
EPI_ISL_19030051
EPI_ISL_19030050
EPI_ISL_19030049
EPI_ISL_19030048
EPI_ISL_19030047
EPI_ISL_19030046
EPI_ISL_19030045
EPI_ISL_19030044
EPI_ISL_19030043
EPI_ISL_19030042
EPI_ISL_19030041
EPI_ISL_19030040
EPI_ISL_19030039
EPI_ISL_19030038
EPI_ISL_19030037
EPI_ISL_19030036
EPI_ISL_19030035
EPI_ISL_19030164
EPI_ISL_19030163
EPI_ISL_19030162
EPI_ISL_19030161
EPI_ISL_19030160
EPI_ISL_19130805
EPI_ISL_19130804
EPI_ISL_19130803
EPI_ISL_19130802
EPI_ISL_19130801
EPI_ISL_19130800
EPI_ISL_19130799
EPI_ISL_19130798
EPI_ISL_19130797
EPI_ISL_19130795
EPI_ISL_19130794
EPI_ISL_19130793
EPI_ISL_19130792
EPI_ISL_19130791
EPI_ISL_19130790
EPI_ISL_19130788
EPI_ISL_19130787
EPI_ISL_19130786
EPI_ISL_19130785
EPI_ISL_19130784
EPI_ISL_19130783
EPI_ISL_19130782
EPI_ISL_19130781
EPI_ISL_19130780
EPI_ISL_19130779
EPI_ISL_19130778
EPI_ISL_19130777
EPI_ISL_19130776
EPI_ISL_19130775
EPI_ISL_19130774
EPI_ISL_19130773
EPI_ISL_19130772
EPI_ISL_19130770
EPI_ISL_19130769
EPI_ISL_19130768
EPI_ISL_19130767
EPI_ISL_19130766
EPI_ISL_19130765
EPI_ISL_19130764
EPI_ISL_19130762
EPI_ISL_19130761
EPI_ISL_19130760
EPI_ISL_19130759
EPI_ISL_19130758
EPI_ISL_19130757
EPI_ISL_19130756
EPI_ISL_19130755
EPI_ISL_19130754
EPI_ISL_19130752
EPI_ISL_19130751
EPI_ISL_19130750
EPI_ISL_19130749
EPI_ISL_19130748
EPI_ISL_19130746
EPI_ISL_19130745
EPI_ISL_19130744
EPI_ISL_19130743
EPI_ISL_19130742
EPI_ISL_19130741
EPI_ISL_19130739
EPI_ISL_19130738
EPI_ISL_19130737
EPI_ISL_19130736
EPI_ISL_19130735
EPI_ISL_19130734
EPI_ISL_19130733
EPI_ISL_19130732
EPI_ISL_19130731
EPI_ISL_19130730
EPI_ISL_19130728
EPI_ISL_19130727
EPI_ISL_19130726
EPI_ISL_19130725
EPI_ISL_19130724
EPI_ISL_19130723
EPI_ISL_19130722
EPI_ISL_19130721
EPI_ISL_19130720
EPI_ISL_19130719
EPI_ISL_19130718
EPI_ISL_19130716
EPI_ISL_19130715
EPI_ISL_19130714
EPI_ISL_19130713
EPI_ISL_19130712
EPI_ISL_19130711
EPI_ISL_19130710
EPI_ISL_19130709
EPI_ISL_19130708
EPI_ISL_19130707
EPI_ISL_19130706
EPI_ISL_19130705
EPI_ISL_19130704
EPI_ISL_19130703
EPI_ISL_19130702
EPI_ISL_19130700
EPI_ISL_19130699
EPI_ISL_19130698
EPI_ISL_19130697
EPI_ISL_19130695
EPI_ISL_19130694
EPI_ISL_19130693
EPI_ISL_19130692
EPI_ISL_19130691
EPI_ISL_19130688
EPI_ISL_19130687
EPI_ISL_19130686
EPI_ISL_19130685
EPI_ISL_19130684
EPI_ISL_19130682
EPI_ISL_19130681
EPI_ISL_19130680
EPI_ISL_19130679
EPI_ISL_19130678
EPI_ISL_19130676
EPI_ISL_19032070
EPI_ISL_19032068
EPI_ISL_19031576
EPI_ISL_19031575
EPI_ISL_19031574
EPI_ISL_19031573
EPI_ISL_19033553
EPI_ISL_19033551
EPI_ISL_19033562
EPI_ISL_19033561
EPI_ISL_19033560
EPI_ISL_19033559
EPI_ISL_19033338
EPI_ISL_19033563
EPI_ISL_19033556
EPI_ISL_19033550
EPI_ISL_19033548
EPI_ISL_19033547
EPI_ISL_19033546
EPI_ISL_19033336
EPI_ISL_19033335
EPI_ISL_19033334
EPI_ISL_19033332
EPI_ISL_19164746
EPI_ISL_19164745
EPI_ISL_19164744
EPI_ISL_19164743
EPI_ISL_19164742
EPI_ISL_19164741
EPI_ISL_19164740
EPI_ISL_19164739
EPI_ISL_19164738
EPI_ISL_19164737
EPI_ISL_19164736
EPI_ISL_19164735
EPI_ISL_19164704
EPI_ISL_19164703
EPI_ISL_19164702
EPI_ISL_19164701
EPI_ISL_19164700
EPI_ISL_19164699
EPI_ISL_19164698
EPI_ISL_19164677
EPI_ISL_19164676
EPI_ISL_19164675
EPI_ISL_19164674
EPI_ISL_19164673
EPI_ISL_19164672
EPI_ISL_19164671
EPI_ISL_19164670
EPI_ISL_19131161
EPI_ISL_19131160
EPI_ISL_19131158
EPI_ISL_19131157
EPI_ISL_19131154
EPI_ISL_19131153
EPI_ISL_19131152
EPI_ISL_19131151
EPI_ISL_19131150
EPI_ISL_19131149
EPI_ISL_19131148
EPI_ISL_19131147
EPI_ISL_19131146
EPI_ISL_19131145
EPI_ISL_19131144
EPI_ISL_19131143
EPI_ISL_19131142
EPI_ISL_19131141
EPI_ISL_19131139
EPI_ISL_19131138
EPI_ISL_19131137
EPI_ISL_19131136
EPI_ISL_19131135
EPI_ISL_19131134
EPI_ISL_19131132
EPI_ISL_19131131
EPI_ISL_19131130
EPI_ISL_19131129
EPI_ISL_19131128
EPI_ISL_19131127
EPI_ISL_19131126
EPI_ISL_19131125
EPI_ISL_19131124
EPI_ISL_19131123
EPI_ISL_19131122
EPI_ISL_19131121
EPI_ISL_19131120
EPI_ISL_19131119
EPI_ISL_19131118
EPI_ISL_19131117
EPI_ISL_19131116
EPI_ISL_19131115
EPI_ISL_19131114
EPI_ISL_19131113
EPI_ISL_19131112
EPI_ISL_19131111
EPI_ISL_19131110
EPI_ISL_19131109
EPI_ISL_19131108
EPI_ISL_19131107
EPI_ISL_19131106
EPI_ISL_19131105
EPI_ISL_19131104
EPI_ISL_19131103
EPI_ISL_19131102
EPI_ISL_19131100
EPI_ISL_19131099
EPI_ISL_19131098
EPI_ISL_19131097
EPI_ISL_19131096
EPI_ISL_19131095
EPI_ISL_19131094
EPI_ISL_19131092
EPI_ISL_19131091
EPI_ISL_19131090
EPI_ISL_19131089
EPI_ISL_19131088
EPI_ISL_19131087
EPI_ISL_19131086
EPI_ISL_19131085
EPI_ISL_19131083
EPI_ISL_19131082
EPI_ISL_19131081
EPI_ISL_19131080
EPI_ISL_19131079
EPI_ISL_19131078
EPI_ISL_19131077
EPI_ISL_19131076
EPI_ISL_19131075
EPI_ISL_19131074
EPI_ISL_19131073
EPI_ISL_19131072
EPI_ISL_19131071
EPI_ISL_19131070
EPI_ISL_19131069
EPI_ISL_19131068
EPI_ISL_19131067
EPI_ISL_19131066
EPI_ISL_19131065
EPI_ISL_19131064
EPI_ISL_19131063
EPI_ISL_19131062
EPI_ISL_19131061
EPI_ISL_19131060
EPI_ISL_19131059
EPI_ISL_19130989
EPI_ISL_19130986
EPI_ISL_19066087
EPI_ISL_19066082
EPI_ISL_19066031
EPI_ISL_19066004
EPI_ISL_19066003
EPI_ISL_19066002
EPI_ISL_19066001
EPI_ISL_19066000
EPI_ISL_19065999
EPI_ISL_19065998
EPI_ISL_19065997
EPI_ISL_19065996
EPI_ISL_19065995
EPI_ISL_19065994
EPI_ISL_19065991
EPI_ISL_19065985
EPI_ISL_19065981
EPI_ISL_19065854
EPI_ISL_19065853
EPI_ISL_19065852
EPI_ISL_19065851
EPI_ISL_19065850
EPI_ISL_19065849
EPI_ISL_19065848
EPI_ISL_19065843
EPI_ISL_19065842
EPI_ISL_19065841
EPI_ISL_19033997
EPI_ISL_19033996
EPI_ISL_19033993
EPI_ISL_19033992
EPI_ISL_19033979
EPI_ISL_19033940
EPI_ISL_19033901
EPI_ISL_19033860
EPI_ISL_19033859
EPI_ISL_19033858
EPI_ISL_19033857
EPI_ISL_19033855
EPI_ISL_19033854
EPI_ISL_19033853
EPI_ISL_19033852
EPI_ISL_19033849
EPI_ISL_19033848
EPI_ISL_19033847
EPI_ISL_19033846
EPI_ISL_19033845
EPI_ISL_19033844
EPI_ISL_19033843
EPI_ISL_19033842
EPI_ISL_19033840
EPI_ISL_19033839
EPI_ISL_19033838
EPI_ISL_19033837
EPI_ISL_19033836
EPI_ISL_19033835
EPI_ISL_19033834
EPI_ISL_19033833
EPI_ISL_19033832
EPI_ISL_19033831
EPI_ISL_19033830
EPI_ISL_19033829
EPI_ISL_19033828
EPI_ISL_19033827
EPI_ISL_19033826
EPI_ISL_19033825
EPI_ISL_19033824
EPI_ISL_19033823
EPI_ISL_19033822
EPI_ISL_19033821
EPI_ISL_19033820
EPI_ISL_19033819
EPI_ISL_19033818
EPI_ISL_19033817
EPI_ISL_19033815
EPI_ISL_19033814
EPI_ISL_19033813
EPI_ISL_19033812
EPI_ISL_19033811
EPI_ISL_19033810
EPI_ISL_19033809
EPI_ISL_19033808
EPI_ISL_19033805
EPI_ISL_19033804
EPI_ISL_19033803
EPI_ISL_19033802
EPI_ISL_19033801
EPI_ISL_19033800
EPI_ISL_19033799
EPI_ISL_19033798
EPI_ISL_19033797
EPI_ISL_19033796
EPI_ISL_19033795
EPI_ISL_19033794
EPI_ISL_19033793
EPI_ISL_19033792
EPI_ISL_19033791
EPI_ISL_19033788
EPI_ISL_19033786
EPI_ISL_19033782
EPI_ISL_19033774
EPI_ISL_19033773
EPI_ISL_19033772
EPI_ISL_19033771
EPI_ISL_19033770
EPI_ISL_19033768
EPI_ISL_19033767
EPI_ISL_19033766
EPI_ISL_19033765
EPI_ISL_19033758
EPI_ISL_19033757
EPI_ISL_19033756
EPI_ISL_19033755
EPI_ISL_19033754
EPI_ISL_19033753
EPI_ISL_19033752
EPI_ISL_19033751
EPI_ISL_19033730
EPI_ISL_19033728
EPI_ISL_19033727
EPI_ISL_19033725
EPI_ISL_19033724
EPI_ISL_19033722
EPI_ISL_19033720
EPI_ISL_19033719
EPI_ISL_19033718
EPI_ISL_19033717
EPI_ISL_19033716
EPI_ISL_19033715
EPI_ISL_19033714
EPI_ISL_19033713
EPI_ISL_19033712
EPI_ISL_19033710
EPI_ISL_19033708
EPI_ISL_19033707
EPI_ISL_19033705
EPI_ISL_19033686
EPI_ISL_19033685
EPI_ISL_19033682
EPI_ISL_19033680
EPI_ISL_19033678
EPI_ISL_19033677
EPI_ISL_19033675
EPI_ISL_19033674
EPI_ISL_19033672
EPI_ISL_19033671
EPI_ISL_19033670
EPI_ISL_19033669
EPI_ISL_19033668
EPI_ISL_19033667
EPI_ISL_19033666
EPI_ISL_19033665
EPI_ISL_19033664
EPI_ISL_19033663
EPI_ISL_19033662
EPI_ISL_19033660
EPI_ISL_19033659
EPI_ISL_19033658
EPI_ISL_19033657
EPI_ISL_19033655
EPI_ISL_19033654
EPI_ISL_19033653
EPI_ISL_19033652
EPI_ISL_19033650
EPI_ISL_19033649
EPI_ISL_19033647
EPI_ISL_19033646
EPI_ISL_19033645
EPI_ISL_19033644
EPI_ISL_19033643
EPI_ISL_19033641
EPI_ISL_19033640
EPI_ISL_19033637
EPI_ISL_19033636
EPI_ISL_19033623
EPI_ISL_19033598
EPI_ISL_19033597
EPI_ISL_19033596
EPI_ISL_19033595
EPI_ISL_19033594
EPI_ISL_19033593
EPI_ISL_19033592
EPI_ISL_19033591
EPI_ISL_19033590
EPI_ISL_19033588
EPI_ISL_19033587
EPI_ISL_19033585
EPI_ISL_19033578
EPI_ISL_19033577
EPI_ISL_19033576
EPI_ISL_19033571
EPI_ISL_19033567
EPI_ISL_19033565
EPI_ISL_19033564
EPI_ISL_19033557
EPI_ISL_19033545
EPI_ISL_19033544
EPI_ISL_19033543
EPI_ISL_19033542
EPI_ISL_19033541
EPI_ISL_19033540
EPI_ISL_19033539
EPI_ISL_19033537
EPI_ISL_19033535
EPI_ISL_19033533
EPI_ISL_19033532
EPI_ISL_19033531
EPI_ISL_19033530
EPI_ISL_19033529
EPI_ISL_19033527
EPI_ISL_19033525
EPI_ISL_19033521
EPI_ISL_19033517
EPI_ISL_19033516
EPI_ISL_19033515
EPI_ISL_19033513
EPI_ISL_19033511
EPI_ISL_19033508
EPI_ISL_19033505
EPI_ISL_19033504
EPI_ISL_19033503
EPI_ISL_19033502
EPI_ISL_19033501
EPI_ISL_19033499
EPI_ISL_19033496
EPI_ISL_19033495
EPI_ISL_19033494
EPI_ISL_19033374
EPI_ISL_19033373
EPI_ISL_19033372
EPI_ISL_19033371
EPI_ISL_19033364
EPI_ISL_19033343
EPI_ISL_19033342
EPI_ISL_19033340
EPI_ISL_19033339
EPI_ISL_19033549
EPI_ISL_19033337
EPI_ISL_19132713
EPI_ISL_19132712
EPI_ISL_19132711
EPI_ISL_19132710
EPI_ISL_19132709
EPI_ISL_19033558
EPI_ISL_19033555
EPI_ISL_19033554
EPI_ISL_19033333
EPI_ISL_19033331
EPI_ISL_19167697
EPI_ISL_19165362
EPI_ISL_19133190
EPI_ISL_19133189
EPI_ISL_19133188
EPI_ISL_19133187
EPI_ISL_19133186
EPI_ISL_19069353
EPI_ISL_19069352
EPI_ISL_19069351
EPI_ISL_19069350
EPI_ISL_19069349
EPI_ISL_19069348
EPI_ISL_19069347
EPI_ISL_19069346
EPI_ISL_19069345
EPI_ISL_19069344
EPI_ISL_19069339
EPI_ISL_19069326
EPI_ISL_19069324
EPI_ISL_19069321
EPI_ISL_19069318
EPI_ISL_19069317
EPI_ISL_19068002
EPI_ISL_19068001
EPI_ISL_19068000
EPI_ISL_19067999
EPI_ISL_19067998
EPI_ISL_19067979
EPI_ISL_19067934
EPI_ISL_19067892
EPI_ISL_19067832
EPI_ISL_19067815
EPI_ISL_19067728
EPI_ISL_19036072
EPI_ISL_19036071
EPI_ISL_19036070
EPI_ISL_19036069
EPI_ISL_19036068
EPI_ISL_19036067
EPI_ISL_19036066
EPI_ISL_19036065
EPI_ISL_19035738
EPI_ISL_19035737
EPI_ISL_19035736
EPI_ISL_19035735
EPI_ISL_19035734
EPI_ISL_19035733
EPI_ISL_19035732
EPI_ISL_19035731
EPI_ISL_19035730
EPI_ISL_19035729
EPI_ISL_19035728
EPI_ISL_19035727
EPI_ISL_19035726
EPI_ISL_19035725
EPI_ISL_19035724
EPI_ISL_19035723
EPI_ISL_19035722
EPI_ISL_19035721
EPI_ISL_19035720
EPI_ISL_19035719
EPI_ISL_19035718
EPI_ISL_19035717
EPI_ISL_19035716
EPI_ISL_19035715
EPI_ISL_19035714
EPI_ISL_19035713
EPI_ISL_19035712
EPI_ISL_19035711
EPI_ISL_19035710
EPI_ISL_19035709
EPI_ISL_19035708
EPI_ISL_19035707
EPI_ISL_19035702
EPI_ISL_19035701
EPI_ISL_19035700
EPI_ISL_19035699
EPI_ISL_19035698
EPI_ISL_19035697
EPI_ISL_19035695
EPI_ISL_19035694
EPI_ISL_19035693
EPI_ISL_19035692
EPI_ISL_19035690
EPI_ISL_19035688
EPI_ISL_19035687
EPI_ISL_19035686
EPI_ISL_19035685
EPI_ISL_19035683
EPI_ISL_19035682
EPI_ISL_19034277
EPI_ISL_19165889
EPI_ISL_19132750
EPI_ISL_19132749
EPI_ISL_19135566
EPI_ISL_19069717
EPI_ISL_19069716
EPI_ISL_19069715
EPI_ISL_19069714
EPI_ISL_19069713
EPI_ISL_19069712
EPI_ISL_19069711
EPI_ISL_19069710
EPI_ISL_19069709
EPI_ISL_19069708
EPI_ISL_19069707
EPI_ISL_19069706
EPI_ISL_19069705
EPI_ISL_19069704
EPI_ISL_19069699
EPI_ISL_19069698
EPI_ISL_19069697
EPI_ISL_19069696
EPI_ISL_19069695
EPI_ISL_19069694
EPI_ISL_19069693
EPI_ISL_19069692
EPI_ISL_19069691
EPI_ISL_19069603
EPI_ISL_19069602
EPI_ISL_19069601
EPI_ISL_19069600
EPI_ISL_19069599
EPI_ISL_19069598
EPI_ISL_19069597
EPI_ISL_19069596
EPI_ISL_19069595
EPI_ISL_19069594
EPI_ISL_19069593
EPI_ISL_19069592
EPI_ISL_19069591
EPI_ISL_19069590
EPI_ISL_19069589
EPI_ISL_19069588
EPI_ISL_19069587
EPI_ISL_19069586
EPI_ISL_19069585
EPI_ISL_19069584
EPI_ISL_19069583
EPI_ISL_19069582
EPI_ISL_19069581
EPI_ISL_19069580
EPI_ISL_19069579
EPI_ISL_19069578
EPI_ISL_19069577
EPI_ISL_19069576
EPI_ISL_19069575
EPI_ISL_19069574
EPI_ISL_19069573
EPI_ISL_19069572
EPI_ISL_19069571
EPI_ISL_19069570
EPI_ISL_19069569
EPI_ISL_19069568
EPI_ISL_19069567
EPI_ISL_19069566
EPI_ISL_19069565
EPI_ISL_19069564
EPI_ISL_19069563
EPI_ISL_19069562
EPI_ISL_19069561
EPI_ISL_19069560
EPI_ISL_19069559
EPI_ISL_19069558
EPI_ISL_19069557
EPI_ISL_19069556
EPI_ISL_19069555
EPI_ISL_19069554
EPI_ISL_19069553
EPI_ISL_19069552
EPI_ISL_19069551
EPI_ISL_19069550
EPI_ISL_19069549
EPI_ISL_19069548
EPI_ISL_19069547
EPI_ISL_19069546
EPI_ISL_19069545
EPI_ISL_19069544
EPI_ISL_19069543
EPI_ISL_19069542
EPI_ISL_19069541
EPI_ISL_19069540
EPI_ISL_19069539
EPI_ISL_19069538
EPI_ISL_19069537
EPI_ISL_19069536
EPI_ISL_19069535
EPI_ISL_19069534
EPI_ISL_19069533
EPI_ISL_19069532
EPI_ISL_19069531
EPI_ISL_19069530
EPI_ISL_19069529
EPI_ISL_19069528
EPI_ISL_19069527
EPI_ISL_19069526
EPI_ISL_19069525
EPI_ISL_19069524
EPI_ISL_19069523
EPI_ISL_19069522
EPI_ISL_19069521
EPI_ISL_19069520
EPI_ISL_19069519
EPI_ISL_19069518
EPI_ISL_19069517
EPI_ISL_19069516
EPI_ISL_19069515
EPI_ISL_19069514
EPI_ISL_19069513
EPI_ISL_19069512
EPI_ISL_19069511
EPI_ISL_19069510
EPI_ISL_19069509
EPI_ISL_19069508
EPI_ISL_19069507
EPI_ISL_19069506
EPI_ISL_19069505
EPI_ISL_19069488
EPI_ISL_19069487
EPI_ISL_19069482
EPI_ISL_19069481
EPI_ISL_19069480
EPI_ISL_19037610
EPI_ISL_19037609
EPI_ISL_19037608
EPI_ISL_19037607
EPI_ISL_19037605
EPI_ISL_19037604
EPI_ISL_19037603
EPI_ISL_19037602
EPI_ISL_19037601
EPI_ISL_19037600
EPI_ISL_19037599
EPI_ISL_19037341
EPI_ISL_19037340
EPI_ISL_19037339
EPI_ISL_19070475
EPI_ISL_19070474
EPI_ISL_19136335
EPI_ISL_19210412
EPI_ISL_19210411
EPI_ISL_19210410
EPI_ISL_19210409
EPI_ISL_19210408
EPI_ISL_19210414
EPI_ISL_19210407
EPI_ISL_19210406
EPI_ISL_19218709
EPI_ISL_19218708
EPI_ISL_19218707
EPI_ISL_19218678
EPI_ISL_19218677
EPI_ISL_19218676
EPI_ISL_19218675
EPI_ISL_19218674
EPI_ISL_19218673
EPI_ISL_19218672
EPI_ISL_19218671
EPI_ISL_19218669
EPI_ISL_19218668
EPI_ISL_19218666
EPI_ISL_19210420
EPI_ISL_19210419
EPI_ISL_19210415
EPI_ISL_19210404
EPI_ISL_19194743
EPI_ISL_19194740
EPI_ISL_19194737
EPI_ISL_19194734
EPI_ISL_19194733
EPI_ISL_19194732
EPI_ISL_19194731
EPI_ISL_19194730
EPI_ISL_19194729
EPI_ISL_19194728
EPI_ISL_19194727
EPI_ISL_19194726
EPI_ISL_19194725
EPI_ISL_19194724
EPI_ISL_19185680
EPI_ISL_19185679
EPI_ISL_19185678
EPI_ISL_19185677
EPI_ISL_19185676
EPI_ISL_19185675
EPI_ISL_19185674
EPI_ISL_19185673
EPI_ISL_19185671
EPI_ISL_19185670
EPI_ISL_19185669
EPI_ISL_19185664
EPI_ISL_19210413
EPI_ISL_19179082
EPI_ISL_19221471
EPI_ISL_19221469
EPI_ISL_19221468
EPI_ISL_19221467
EPI_ISL_19221455
EPI_ISL_19221454
EPI_ISL_19221451
EPI_ISL_19221449
EPI_ISL_19221442
EPI_ISL_19221438
EPI_ISL_19221437
EPI_ISL_19221436
EPI_ISL_19221435
EPI_ISL_19221434
EPI_ISL_19221433
EPI_ISL_19221431
EPI_ISL_19221430
EPI_ISL_19221429
EPI_ISL_19221427
EPI_ISL_19221426
EPI_ISL_19221425
EPI_ISL_19221424
EPI_ISL_19221423
EPI_ISL_19221421
EPI_ISL_19221420
EPI_ISL_19221419
EPI_ISL_19221418
EPI_ISL_19221417
EPI_ISL_19221416
EPI_ISL_19221415
EPI_ISL_19221414
EPI_ISL_19221411
EPI_ISL_19221410
EPI_ISL_19221409
EPI_ISL_19205072
EPI_ISL_19204882
EPI_ISL_19204881
EPI_ISL_19204717
EPI_ISL_19204711
EPI_ISL_19204710
EPI_ISL_19204709
EPI_ISL_19204708
EPI_ISL_19204707
EPI_ISL_19204706
EPI_ISL_19204705
EPI_ISL_19204704
EPI_ISL_19204668
EPI_ISL_19204666
EPI_ISL_19204664
EPI_ISL_19204662
EPI_ISL_19204660
EPI_ISL_19204658
EPI_ISL_19204637
EPI_ISL_19204635
EPI_ISL_19204633
EPI_ISL_19204632
EPI_ISL_19204630
EPI_ISL_19204629
EPI_ISL_19204627
EPI_ISL_19204626
EPI_ISL_19204623
EPI_ISL_19204621
EPI_ISL_19204619
EPI_ISL_19204615
EPI_ISL_19204611
EPI_ISL_19204607
EPI_ISL_19204605
EPI_ISL_19204604
EPI_ISL_19204601
EPI_ISL_19204600
EPI_ISL_19204597
EPI_ISL_19204593
EPI_ISL_19204589
EPI_ISL_19204586
EPI_ISL_19204582
EPI_ISL_19204579
EPI_ISL_19204575
EPI_ISL_19204572
EPI_ISL_19204568
EPI_ISL_19204564
EPI_ISL_19204560
EPI_ISL_19204557
EPI_ISL_19204556
EPI_ISL_19204554
EPI_ISL_19204551
EPI_ISL_19204550
EPI_ISL_19204549
EPI_ISL_19204547
EPI_ISL_19204543
EPI_ISL_19204542
EPI_ISL_19204540
EPI_ISL_19204538
EPI_ISL_19204536
EPI_ISL_19204534
EPI_ISL_19204533
EPI_ISL_19204531
EPI_ISL_19204530
EPI_ISL_19204528
EPI_ISL_19204526
EPI_ISL_19204525
EPI_ISL_19204524
EPI_ISL_19204523
EPI_ISL_19204522
EPI_ISL_19204521
EPI_ISL_19204520
EPI_ISL_19204519
EPI_ISL_19204518
EPI_ISL_19204517
EPI_ISL_19188242
EPI_ISL_19188241
EPI_ISL_19188240
EPI_ISL_19188239
EPI_ISL_19188238
EPI_ISL_19188237
EPI_ISL_19188236
EPI_ISL_19188235
EPI_ISL_19188234
EPI_ISL_19188233
EPI_ISL_19188232
EPI_ISL_19188231
EPI_ISL_19188230
EPI_ISL_19188229
EPI_ISL_19188228
EPI_ISL_19188227
EPI_ISL_19188226
EPI_ISL_19188225
EPI_ISL_19188224
EPI_ISL_19188223
EPI_ISL_19188222
EPI_ISL_19188221
EPI_ISL_19188220
EPI_ISL_19188218
EPI_ISL_19188217
EPI_ISL_19188216
EPI_ISL_19188215
EPI_ISL_19188214
EPI_ISL_19188213
EPI_ISL_19188212
EPI_ISL_19188211
EPI_ISL_19188210
EPI_ISL_19188209
EPI_ISL_19188208
EPI_ISL_19188207
EPI_ISL_19188206
EPI_ISL_19188205
EPI_ISL_19188204
EPI_ISL_19188203
EPI_ISL_19188202
EPI_ISL_19188201
EPI_ISL_19188200
EPI_ISL_19188199
EPI_ISL_19188198
EPI_ISL_19188197
EPI_ISL_19188196
EPI_ISL_19188195
EPI_ISL_19188194
EPI_ISL_19188193
EPI_ISL_19188192
EPI_ISL_19188191
EPI_ISL_19188190
EPI_ISL_19188189
EPI_ISL_19188188
EPI_ISL_19188187
EPI_ISL_19188186
EPI_ISL_19188185
EPI_ISL_19188184
EPI_ISL_19188183
EPI_ISL_19188182
EPI_ISL_19188181
EPI_ISL_19188180
EPI_ISL_19188179
EPI_ISL_19188178
EPI_ISL_19188177
EPI_ISL_19188176
EPI_ISL_19188175
EPI_ISL_19188174
EPI_ISL_19188173
EPI_ISL_19188172
EPI_ISL_19188169
EPI_ISL_19188168
EPI_ISL_19188167
EPI_ISL_19188164
EPI_ISL_19188163
EPI_ISL_19188162
EPI_ISL_19188161
EPI_ISL_19188160
EPI_ISL_19188159
EPI_ISL_19188158
EPI_ISL_19188157
EPI_ISL_19188156
EPI_ISL_19188155
EPI_ISL_19188154
EPI_ISL_19188153
EPI_ISL_19188152
EPI_ISL_19188151
EPI_ISL_19188150
EPI_ISL_19188149
EPI_ISL_19188148
EPI_ISL_19188147
EPI_ISL_19188146
EPI_ISL_19188145
EPI_ISL_19188144
EPI_ISL_19188143
EPI_ISL_19188142
EPI_ISL_19188141
EPI_ISL_19188140
EPI_ISL_19188139
EPI_ISL_19188138
EPI_ISL_19188137
EPI_ISL_19188136
EPI_ISL_19188135
EPI_ISL_19188134
EPI_ISL_19188133
EPI_ISL_19188132
EPI_ISL_19188131
EPI_ISL_19188130
EPI_ISL_19188129
EPI_ISL_19188128
EPI_ISL_19188127
EPI_ISL_19188126
EPI_ISL_19188125
EPI_ISL_19188124
EPI_ISL_19188123
EPI_ISL_19188122
EPI_ISL_19188115
EPI_ISL_19188114
EPI_ISL_19188113
EPI_ISL_19188112
EPI_ISL_19188111
EPI_ISL_19188110
EPI_ISL_19188109
EPI_ISL_19188108
EPI_ISL_19188107
EPI_ISL_19188106
EPI_ISL_19188105
EPI_ISL_19188104
EPI_ISL_19188103
EPI_ISL_19188102
EPI_ISL_19188098
EPI_ISL_19188091
EPI_ISL_19188085
EPI_ISL_19188079
EPI_ISL_19188078
EPI_ISL_19188077
EPI_ISL_19188076
EPI_ISL_19179544
EPI_ISL_19179543
EPI_ISL_19179077
EPI_ISL_19179076
EPI_ISL_19179075
EPI_ISL_19179074
EPI_ISL_19179069
EPI_ISL_19179068
EPI_ISL_19179067
EPI_ISL_19179066
EPI_ISL_19179065
EPI_ISL_19179064
EPI_ISL_19179063
EPI_ISL_19179062
EPI_ISL_19179061
EPI_ISL_19179060
EPI_ISL_19179059
EPI_ISL_19179058
EPI_ISL_19179057
EPI_ISL_19179056
EPI_ISL_19179055
EPI_ISL_19179054
EPI_ISL_19179053
EPI_ISL_19179052
EPI_ISL_19207491
EPI_ISL_19207492
EPI_ISL_19190644
EPI_ISL_19214940
EPI_ISL_19214939
EPI_ISL_19214935
EPI_ISL_19214934
EPI_ISL_19214931
EPI_ISL_19214930
EPI_ISL_19205701
EPI_ISL_19205700
EPI_ISL_19205699
EPI_ISL_19205694
EPI_ISL_19205693
EPI_ISL_19205692
EPI_ISL_19205690
EPI_ISL_19205689
EPI_ISL_19205688
EPI_ISL_19205687
EPI_ISL_19205686
EPI_ISL_19205685
EPI_ISL_19205684
EPI_ISL_19205683
EPI_ISL_19205682
EPI_ISL_19205681
EPI_ISL_19205680
EPI_ISL_19205679
EPI_ISL_19205678
EPI_ISL_19205677
EPI_ISL_19205676
EPI_ISL_19205675
EPI_ISL_19205674
EPI_ISL_19205673
EPI_ISL_19205672
EPI_ISL_19205671
EPI_ISL_19205670
EPI_ISL_19205669
EPI_ISL_19205668
EPI_ISL_19205667
EPI_ISL_19205666
EPI_ISL_19204833
EPI_ISL_19204832
EPI_ISL_19204831
EPI_ISL_19204830
EPI_ISL_19204829
EPI_ISL_19204828
EPI_ISL_19204827
EPI_ISL_19204826
EPI_ISL_19204820
EPI_ISL_19204817
EPI_ISL_19204815
EPI_ISL_19204814
EPI_ISL_19204813
EPI_ISL_19204812
EPI_ISL_19204811
EPI_ISL_19204810
EPI_ISL_19204809
EPI_ISL_19204807
EPI_ISL_19204806
EPI_ISL_19204804
EPI_ISL_19204801
EPI_ISL_19204799
EPI_ISL_19204798
EPI_ISL_19204796
EPI_ISL_19204794
EPI_ISL_19204793
EPI_ISL_19204792
EPI_ISL_19204790
EPI_ISL_19204789
EPI_ISL_19204788
EPI_ISL_19204786
EPI_ISL_19204784
EPI_ISL_19204779
EPI_ISL_19204778
EPI_ISL_19204775
EPI_ISL_19204774
EPI_ISL_19204773
EPI_ISL_19204771
EPI_ISL_19204769
EPI_ISL_19204768
EPI_ISL_19204767
EPI_ISL_19204765
EPI_ISL_19204764
EPI_ISL_19204763
EPI_ISL_19204762
EPI_ISL_19204760
EPI_ISL_19204759
EPI_ISL_19204758
EPI_ISL_19204757
EPI_ISL_19204756
EPI_ISL_19204754
EPI_ISL_19204753
EPI_ISL_19204752
EPI_ISL_19204751
EPI_ISL_19204749
EPI_ISL_19204747
EPI_ISL_19204745
EPI_ISL_19204744
EPI_ISL_19204743
EPI_ISL_19204741
EPI_ISL_19204740
EPI_ISL_19204738
EPI_ISL_19204737
EPI_ISL_19204735
EPI_ISL_19204734
EPI_ISL_19204733
EPI_ISL_19204731
EPI_ISL_19204730
EPI_ISL_19204728
EPI_ISL_19204726
EPI_ISL_19204725
EPI_ISL_19204723
EPI_ISL_19204722
EPI_ISL_19204721
EPI_ISL_19204720
EPI_ISL_19204719
EPI_ISL_19204718
EPI_ISL_19204716
EPI_ISL_19204715
EPI_ISL_19204714
EPI_ISL_19204713
EPI_ISL_19204712
EPI_ISL_19204703
EPI_ISL_19204702
EPI_ISL_19204700
EPI_ISL_19204699
EPI_ISL_19204697
EPI_ISL_19204696
EPI_ISL_19204695
EPI_ISL_19204694
EPI_ISL_19204692
EPI_ISL_19204691
EPI_ISL_19204689
EPI_ISL_19204688
EPI_ISL_19204686
EPI_ISL_19204685
EPI_ISL_19204683
EPI_ISL_19204682
EPI_ISL_19204680
EPI_ISL_19204679
EPI_ISL_19204677
EPI_ISL_19204676
EPI_ISL_19204674
EPI_ISL_19204673
EPI_ISL_19224486
EPI_ISL_19224485
EPI_ISL_19216456
EPI_ISL_19192238
EPI_ISL_19192391
EPI_ISL_19192390
EPI_ISL_19192389
EPI_ISL_19192388
EPI_ISL_19192381
EPI_ISL_19192368
EPI_ISL_19192324
EPI_ISL_19192323
EPI_ISL_19191956
EPI_ISL_19191955
EPI_ISL_19191954
EPI_ISL_19191953
EPI_ISL_19191952
EPI_ISL_19191951
EPI_ISL_19191950
EPI_ISL_19210134
EPI_ISL_19209726
EPI_ISL_19209725
EPI_ISL_19209724
EPI_ISL_19209723
EPI_ISL_19209722
EPI_ISL_19209721
EPI_ISL_19209720
EPI_ISL_19209719
EPI_ISL_19209718
EPI_ISL_19209717
EPI_ISL_19209716
EPI_ISL_19209715
EPI_ISL_19209714
EPI_ISL_19209713
EPI_ISL_19209712
EPI_ISL_19209711
EPI_ISL_19209710
EPI_ISL_19209709
EPI_ISL_19209708
EPI_ISL_19209707
EPI_ISL_19209706
EPI_ISL_19209705
EPI_ISL_19209704
EPI_ISL_19209703
EPI_ISL_19209700
EPI_ISL_19209699
EPI_ISL_19209698
EPI_ISL_19209697
EPI_ISL_19209696
EPI_ISL_19209695
EPI_ISL_19209694
EPI_ISL_19209693
EPI_ISL_19209692
EPI_ISL_19209691
EPI_ISL_19209690
EPI_ISL_19209689
EPI_ISL_19209688
EPI_ISL_19209687
EPI_ISL_19209686
EPI_ISL_19209685
EPI_ISL_19209596
EPI_ISL_19209595
EPI_ISL_19209594
EPI_ISL_19209590
EPI_ISL_19209589
EPI_ISL_19209588
EPI_ISL_19193816
EPI_ISL_19193815
EPI_ISL_19193814
EPI_ISL_19193813
EPI_ISL_19193812
EPI_ISL_19193811
EPI_ISL_19193810
EPI_ISL_19193809
EPI_ISL_19193808
EPI_ISL_19193807
EPI_ISL_19193806
EPI_ISL_19193805
EPI_ISL_19193804
EPI_ISL_19193803
EPI_ISL_19193802
EPI_ISL_19193762
EPI_ISL_19193761
EPI_ISL_19193760
EPI_ISL_19193759
EPI_ISL_19193758
EPI_ISL_19193757
EPI_ISL_19193756
EPI_ISL_19193755
EPI_ISL_19193754
EPI_ISL_19193753
EPI_ISL_19192397
EPI_ISL_19192396
EPI_ISL_19192395
EPI_ISL_19192394
EPI_ISL_19192393
EPI_ISL_19192392
EPI_ISL_19192387
EPI_ISL_19192386
EPI_ISL_19185663
EPI_ISL_19185661
EPI_ISL_19185660
EPI_ISL_19185659
EPI_ISL_19185657
EPI_ISL_19185656
EPI_ISL_19185092
EPI_ISL_19185072
EPI_ISL_19176740
EPI_ISL_19176733
EPI_ISL_19176728
EPI_ISL_19176727
EPI_ISL_19176726
EPI_ISL_19176725
EPI_ISL_19176724
EPI_ISL_19176472
EPI_ISL_19176471
EPI_ISL_19209929
EPI_ISL_19209927
EPI_ISL_19209926
EPI_ISL_19209924
EPI_ISL_19209923
EPI_ISL_19209921
EPI_ISL_19209919
EPI_ISL_19209917
EPI_ISL_19209916
EPI_ISL_19209915
EPI_ISL_19209913
EPI_ISL_19301001
EPI_ISL_19300999
EPI_ISL_19300975
EPI_ISL_19300974
EPI_ISL_19300973
EPI_ISL_19284747
EPI_ISL_19268605
EPI_ISL_19268604
EPI_ISL_19268603
EPI_ISL_19252016
EPI_ISL_19252014
EPI_ISL_19252013
EPI_ISL_19252012
EPI_ISL_19251724
EPI_ISL_19251723
EPI_ISL_19251722
EPI_ISL_19251721
EPI_ISL_19251720
EPI_ISL_19234857
EPI_ISL_19234856
EPI_ISL_19234855
EPI_ISL_19234854
EPI_ISL_19234853
EPI_ISL_19234852
EPI_ISL_19301067
EPI_ISL_19269561
EPI_ISL_19269560
EPI_ISL_19269559
EPI_ISL_19269558
EPI_ISL_19269557
EPI_ISL_19269553
EPI_ISL_19268901
EPI_ISL_19268900
EPI_ISL_19268899
EPI_ISL_19268898
EPI_ISL_19268897
EPI_ISL_19268896
EPI_ISL_19268895
EPI_ISL_19268893
EPI_ISL_19268892
EPI_ISL_19268807
EPI_ISL_19268806
EPI_ISL_19268805
EPI_ISL_19268804
EPI_ISL_19268803
EPI_ISL_19268711
EPI_ISL_19268709
EPI_ISL_19268708
EPI_ISL_19268707
EPI_ISL_19268706
EPI_ISL_19268705
EPI_ISL_19268704
EPI_ISL_19268703
EPI_ISL_19268702
EPI_ISL_19268701
EPI_ISL_19268700
EPI_ISL_19268699
EPI_ISL_19268698
EPI_ISL_19252734
EPI_ISL_19252732
EPI_ISL_19252731
EPI_ISL_19252729
EPI_ISL_19252727
EPI_ISL_19252725
EPI_ISL_19252724
EPI_ISL_19252723
EPI_ISL_19252722
EPI_ISL_19252720
EPI_ISL_19252719
EPI_ISL_19252717
EPI_ISL_19252716
EPI_ISL_19252714
EPI_ISL_19252713
EPI_ISL_19252711
EPI_ISL_19252710
EPI_ISL_19252708
EPI_ISL_19252706
EPI_ISL_19252703
EPI_ISL_19252700
EPI_ISL_19252695
EPI_ISL_19252692
EPI_ISL_19252689
EPI_ISL_19252686
EPI_ISL_19252685
EPI_ISL_19252682
EPI_ISL_19252678
EPI_ISL_19252676
EPI_ISL_19252673
EPI_ISL_19252670
EPI_ISL_19252667
EPI_ISL_19252664
EPI_ISL_19252663
EPI_ISL_19252660
EPI_ISL_19252657
EPI_ISL_19252654
EPI_ISL_19252651
EPI_ISL_19252648
EPI_ISL_19252645
EPI_ISL_19252636
EPI_ISL_19252634
EPI_ISL_19252632
EPI_ISL_19252627
EPI_ISL_19252625
EPI_ISL_19252623
EPI_ISL_19252622
EPI_ISL_19252620
EPI_ISL_19252618
EPI_ISL_19252617
EPI_ISL_19252616
EPI_ISL_19252615
EPI_ISL_19252614
EPI_ISL_19252612
EPI_ISL_19252611
EPI_ISL_19252609
EPI_ISL_19252608
EPI_ISL_19252607
EPI_ISL_19252605
EPI_ISL_19252603
EPI_ISL_19252602
EPI_ISL_19252600
EPI_ISL_19252599
EPI_ISL_19252597
EPI_ISL_19252596
EPI_ISL_19252594
EPI_ISL_19252593
EPI_ISL_19252591
EPI_ISL_19252589
EPI_ISL_19252587
EPI_ISL_19252585
EPI_ISL_19252584
EPI_ISL_19252583
EPI_ISL_19252582
EPI_ISL_19252581
EPI_ISL_19252579
EPI_ISL_19252578
EPI_ISL_19252577
EPI_ISL_19252576
EPI_ISL_19252575
EPI_ISL_19252574
EPI_ISL_19252573
EPI_ISL_19252572
EPI_ISL_19252571
EPI_ISL_19252570
EPI_ISL_19252569
EPI_ISL_19252568
EPI_ISL_19252567
EPI_ISL_19252566
EPI_ISL_19252565
EPI_ISL_19252564
EPI_ISL_19252562
EPI_ISL_19252561
EPI_ISL_19252560
EPI_ISL_19252558
EPI_ISL_19252557
EPI_ISL_19252555
EPI_ISL_19252547
EPI_ISL_19252545
EPI_ISL_19252544
EPI_ISL_19252543
EPI_ISL_19252540
EPI_ISL_19252538
EPI_ISL_19252535
EPI_ISL_19252534
EPI_ISL_19252531
EPI_ISL_19252530
EPI_ISL_19252529
EPI_ISL_19252526
EPI_ISL_19252522
EPI_ISL_19252521
EPI_ISL_19252519
EPI_ISL_19252518
EPI_ISL_19252517
EPI_ISL_19252516
EPI_ISL_19252514
EPI_ISL_19252512
EPI_ISL_19252508
EPI_ISL_19252507
EPI_ISL_19252504
EPI_ISL_19252503
EPI_ISL_19252502
EPI_ISL_19252483
EPI_ISL_19252474
EPI_ISL_19252443
EPI_ISL_19252439
EPI_ISL_19252435
EPI_ISL_19252430
EPI_ISL_19252427
EPI_ISL_19252421
EPI_ISL_19252419
EPI_ISL_19252408
EPI_ISL_19252402
EPI_ISL_19252400
EPI_ISL_19252395
EPI_ISL_19252391
EPI_ISL_19252387
EPI_ISL_19252381
EPI_ISL_19252377
EPI_ISL_19252376
EPI_ISL_19252375
EPI_ISL_19302124
EPI_ISL_19302123
EPI_ISL_19302122
EPI_ISL_19302121
EPI_ISL_19302120
EPI_ISL_19302119
EPI_ISL_19302118
EPI_ISL_19302117
EPI_ISL_19302116
EPI_ISL_19302115
EPI_ISL_19302114
EPI_ISL_19302113
EPI_ISL_19302112
EPI_ISL_19302111
EPI_ISL_19302110
EPI_ISL_19302109
EPI_ISL_19302107
EPI_ISL_19302106
EPI_ISL_19302105
EPI_ISL_19302104
EPI_ISL_19302103
EPI_ISL_19302102
EPI_ISL_19302101
EPI_ISL_19302099
EPI_ISL_19302098
EPI_ISL_19302097
EPI_ISL_19302095
EPI_ISL_19302094
EPI_ISL_19302093
EPI_ISL_19302092
EPI_ISL_19302091
EPI_ISL_19302090
EPI_ISL_19302089
EPI_ISL_19302088
EPI_ISL_19302087
EPI_ISL_19302086
EPI_ISL_19302085
EPI_ISL_19302084
EPI_ISL_19302083
EPI_ISL_19302082
EPI_ISL_19302081
EPI_ISL_19302080
EPI_ISL_19302079
EPI_ISL_19270411
EPI_ISL_19269745
EPI_ISL_19269744
EPI_ISL_19269743
EPI_ISL_19269742
EPI_ISL_19269741
EPI_ISL_19269740
EPI_ISL_19269739
EPI_ISL_19269737
EPI_ISL_19269736
EPI_ISL_19269695
EPI_ISL_19269694
EPI_ISL_19269531
EPI_ISL_19269530
EPI_ISL_19269529
EPI_ISL_19269528
EPI_ISL_19254113
EPI_ISL_19254066
EPI_ISL_19254065
EPI_ISL_19254064
EPI_ISL_19254063
EPI_ISL_19254062
EPI_ISL_19254061
EPI_ISL_19254060
EPI_ISL_19254059
EPI_ISL_19252747
EPI_ISL_19252737
EPI_ISL_19252736
EPI_ISL_19288400
EPI_ISL_19288399
EPI_ISL_19288345
EPI_ISL_19272245
EPI_ISL_19272236
EPI_ISL_19272227
EPI_ISL_19272220
EPI_ISL_19272214
EPI_ISL_19272206
EPI_ISL_19272199
EPI_ISL_19272189
EPI_ISL_19272181
EPI_ISL_19272175
EPI_ISL_19272088
EPI_ISL_19272087
EPI_ISL_19272086
EPI_ISL_19272085
EPI_ISL_19272084
EPI_ISL_19272083
EPI_ISL_19272082
EPI_ISL_19272081
EPI_ISL_19272080
EPI_ISL_19272079
EPI_ISL_19272078
EPI_ISL_19272077
EPI_ISL_19272076
EPI_ISL_19272075
EPI_ISL_19272074
EPI_ISL_19272073
EPI_ISL_19272072
EPI_ISL_19272071
EPI_ISL_19272070
EPI_ISL_19272069
EPI_ISL_19272068
EPI_ISL_19272067
EPI_ISL_19272066
EPI_ISL_19272065
EPI_ISL_19272064
EPI_ISL_19272063
EPI_ISL_19272062
EPI_ISL_19272061
EPI_ISL_19272060
EPI_ISL_19272059
EPI_ISL_19272058
EPI_ISL_19272057
EPI_ISL_19272056
EPI_ISL_19272055
EPI_ISL_19272054
EPI_ISL_19272053
EPI_ISL_19272052
EPI_ISL_19272051
EPI_ISL_19272050
EPI_ISL_19272049
EPI_ISL_19272048
EPI_ISL_19272047
EPI_ISL_19272046
EPI_ISL_19272045
EPI_ISL_19272044
EPI_ISL_19272043
EPI_ISL_19272042
EPI_ISL_19272041
EPI_ISL_19272040
EPI_ISL_19272039
EPI_ISL_19272038
EPI_ISL_19272037
EPI_ISL_19272036
EPI_ISL_19272035
EPI_ISL_19272034
EPI_ISL_19272033
EPI_ISL_19272032
EPI_ISL_19272031
EPI_ISL_19272030
EPI_ISL_19272029
EPI_ISL_19272028
EPI_ISL_19272027
EPI_ISL_19272026
EPI_ISL_19272025
EPI_ISL_19272024
EPI_ISL_19272023
EPI_ISL_19272022
EPI_ISL_19272021
EPI_ISL_19272020
EPI_ISL_19272019
EPI_ISL_19272018
EPI_ISL_19272017
EPI_ISL_19272016
EPI_ISL_19272015
EPI_ISL_19272014
EPI_ISL_19272013
EPI_ISL_19272012
EPI_ISL_19272011
EPI_ISL_19272010
EPI_ISL_19272009
EPI_ISL_19272008
EPI_ISL_19272007
EPI_ISL_19272006
EPI_ISL_19272005
EPI_ISL_19272004
EPI_ISL_19272003
EPI_ISL_19272002
EPI_ISL_19272001
EPI_ISL_19272000
EPI_ISL_19271999
EPI_ISL_19271998
EPI_ISL_19271997
EPI_ISL_19271996
EPI_ISL_19271995
EPI_ISL_19271994
EPI_ISL_19271993
EPI_ISL_19271992
EPI_ISL_19271991
EPI_ISL_19271990
EPI_ISL_19271989
EPI_ISL_19271988
EPI_ISL_19271987
EPI_ISL_19271986
EPI_ISL_19271985
EPI_ISL_19271984
EPI_ISL_19271983
EPI_ISL_19271982
EPI_ISL_19271981
EPI_ISL_19271980
EPI_ISL_19271979
EPI_ISL_19271978
EPI_ISL_19271977
EPI_ISL_19271976
EPI_ISL_19271975
EPI_ISL_19271974
EPI_ISL_19271973
EPI_ISL_19271972
EPI_ISL_19271971
EPI_ISL_19271970
EPI_ISL_19271969
EPI_ISL_19271968
EPI_ISL_19271967
EPI_ISL_19271966
EPI_ISL_19271965
EPI_ISL_19271964
EPI_ISL_19271963
EPI_ISL_19271962
EPI_ISL_19271961
EPI_ISL_19271960
EPI_ISL_19271959
EPI_ISL_19271958
EPI_ISL_19271957
EPI_ISL_19271956
EPI_ISL_19271955
EPI_ISL_19271954
EPI_ISL_19271953
EPI_ISL_19271952
EPI_ISL_19271951
EPI_ISL_19271950
EPI_ISL_19271949
EPI_ISL_19271948
EPI_ISL_19271947
EPI_ISL_19271946
EPI_ISL_19271945
EPI_ISL_19271944
EPI_ISL_19271943
EPI_ISL_19271942
EPI_ISL_19271941
EPI_ISL_19271940
EPI_ISL_19271939
EPI_ISL_19271938
EPI_ISL_19271937
EPI_ISL_19271936
EPI_ISL_19271935
EPI_ISL_19271934
EPI_ISL_19271933
EPI_ISL_19271932
EPI_ISL_19271931
EPI_ISL_19271930
EPI_ISL_19271929
EPI_ISL_19271928
EPI_ISL_19271927
EPI_ISL_19271926
EPI_ISL_19271925
EPI_ISL_19255895
EPI_ISL_19255894
EPI_ISL_19255893
EPI_ISL_19255892
EPI_ISL_19255891
EPI_ISL_19255890
EPI_ISL_19255889
EPI_ISL_19255888
EPI_ISL_19255846
EPI_ISL_19255845
EPI_ISL_19255844
EPI_ISL_19255843
EPI_ISL_19255842
EPI_ISL_19255841
EPI_ISL_19255840
EPI_ISL_19255839
EPI_ISL_19255772
EPI_ISL_19255678
EPI_ISL_19255677
EPI_ISL_19255676
EPI_ISL_19255675
EPI_ISL_19255674
EPI_ISL_19255673
EPI_ISL_19255672
EPI_ISL_19255671
EPI_ISL_19255670
EPI_ISL_19255669
EPI_ISL_19255668
EPI_ISL_19255667
EPI_ISL_19255666
EPI_ISL_19255665
EPI_ISL_19255664
EPI_ISL_19255663
EPI_ISL_19255662
EPI_ISL_19255661
EPI_ISL_19255660
EPI_ISL_19255659
EPI_ISL_19255658
EPI_ISL_19255657
EPI_ISL_19255656
EPI_ISL_19255655
EPI_ISL_19255654
EPI_ISL_19255653
EPI_ISL_19255652
EPI_ISL_19255651
EPI_ISL_19255650
EPI_ISL_19255649
EPI_ISL_19255636
EPI_ISL_19255624
EPI_ISL_19255623
EPI_ISL_19239285
EPI_ISL_19239284
EPI_ISL_19239274
EPI_ISL_19239273
EPI_ISL_19239272
EPI_ISL_19239271
EPI_ISL_19290578
EPI_ISL_19290576
EPI_ISL_19290575
EPI_ISL_19290574
EPI_ISL_19290573
EPI_ISL_19290572
EPI_ISL_19290571
EPI_ISL_19290570
EPI_ISL_19290569
EPI_ISL_19290568
EPI_ISL_19290567
EPI_ISL_19290566
EPI_ISL_19290565
EPI_ISL_19290564
EPI_ISL_19290563
EPI_ISL_19224781
EPI_ISL_19224747
EPI_ISL_19290791
EPI_ISL_19290786
EPI_ISL_19290785
EPI_ISL_19290784
EPI_ISL_19290776
EPI_ISL_19290775
EPI_ISL_19290728
EPI_ISL_19290727
EPI_ISL_19290684
EPI_ISL_19290683
EPI_ISL_19290682
EPI_ISL_19290681
EPI_ISL_19290639
EPI_ISL_19274450
EPI_ISL_19274449
EPI_ISL_19274416
EPI_ISL_19274415
EPI_ISL_19274413
EPI_ISL_19274412
EPI_ISL_19274411
EPI_ISL_19274410
EPI_ISL_19274409
EPI_ISL_19274408
EPI_ISL_19274407
EPI_ISL_19274406
EPI_ISL_19274405
EPI_ISL_19274404
EPI_ISL_19274403
EPI_ISL_19274402
EPI_ISL_19274401
EPI_ISL_19274400
EPI_ISL_19274399
EPI_ISL_19274398
EPI_ISL_19274397
EPI_ISL_19258905
EPI_ISL_19258357
EPI_ISL_19258356
EPI_ISL_19258355
EPI_ISL_19258354
EPI_ISL_19258353
EPI_ISL_19258352
EPI_ISL_19258351
EPI_ISL_19258350
EPI_ISL_19258349
EPI_ISL_19258348
EPI_ISL_19258347
EPI_ISL_19258346
EPI_ISL_19258345
EPI_ISL_19258344
EPI_ISL_19242648
EPI_ISL_19242647
EPI_ISL_19242644
EPI_ISL_19242632
EPI_ISL_19242578
EPI_ISL_19242576
EPI_ISL_19242575
EPI_ISL_19242574
EPI_ISL_19242573
EPI_ISL_19242569
EPI_ISL_19242568
EPI_ISL_19242567
EPI_ISL_19242566
EPI_ISL_19242565
EPI_ISL_19242564
EPI_ISL_19242563
EPI_ISL_19242562
EPI_ISL_19242561
EPI_ISL_19242560
EPI_ISL_19242559
EPI_ISL_19242558
EPI_ISL_19242557
EPI_ISL_19242556
EPI_ISL_19242555
EPI_ISL_19242554
EPI_ISL_19242553
EPI_ISL_19242552
EPI_ISL_19242551
EPI_ISL_19242550
EPI_ISL_19242547
EPI_ISL_19242546
EPI_ISL_19242545
EPI_ISL_19242542
EPI_ISL_19242541
EPI_ISL_19242540
EPI_ISL_19242537
EPI_ISL_19242536
EPI_ISL_19242534
EPI_ISL_19242533
EPI_ISL_19242532
EPI_ISL_19242531
EPI_ISL_19242530
EPI_ISL_19242529
EPI_ISL_19242509
EPI_ISL_19242508
EPI_ISL_19242507
EPI_ISL_19277006
EPI_ISL_19243933
EPI_ISL_19243932
EPI_ISL_19243931
EPI_ISL_19243930
EPI_ISL_19243929
EPI_ISL_19243928
EPI_ISL_19243472
EPI_ISL_19243259
EPI_ISL_19243251
EPI_ISL_19243249
EPI_ISL_19243238
EPI_ISL_19243221
EPI_ISL_19243216
EPI_ISL_19277005
EPI_ISL_19277004
EPI_ISL_19277002
EPI_ISL_19310899
EPI_ISL_19295152
EPI_ISL_19295151
EPI_ISL_19295150
EPI_ISL_19278630
EPI_ISL_19229089
EPI_ISL_19229088
EPI_ISL_19229087
EPI_ISL_19229086
EPI_ISL_19229085
EPI_ISL_19229084
EPI_ISL_19229083
EPI_ISL_19229082
EPI_ISL_19229081
EPI_ISL_19229080
EPI_ISL_19229079
EPI_ISL_19229078
EPI_ISL_19229077
EPI_ISL_19278865
EPI_ISL_19278553
EPI_ISL_19278526
EPI_ISL_19278499
EPI_ISL_19278441
EPI_ISL_19278397
EPI_ISL_19278378
EPI_ISL_19229346
EPI_ISL_19229345
EPI_ISL_19229344
EPI_ISL_19229313
EPI_ISL_19229312
EPI_ISL_19229311
EPI_ISL_19296727
EPI_ISL_19296690
EPI_ISL_19296648
EPI_ISL_19296617
EPI_ISL_19296615
EPI_ISL_19296613
EPI_ISL_19296611
EPI_ISL_19296609
EPI_ISL_19296607
EPI_ISL_19296605
EPI_ISL_19296601
EPI_ISL_19296598
EPI_ISL_19296597
EPI_ISL_19296595
EPI_ISL_19296594
EPI_ISL_19296593
EPI_ISL_19296592
EPI_ISL_19296591
EPI_ISL_19296590
EPI_ISL_19296589
EPI_ISL_19296587
EPI_ISL_19296586
EPI_ISL_19296585
EPI_ISL_19296584
EPI_ISL_19296583
EPI_ISL_19296582
EPI_ISL_19296581
EPI_ISL_19296580
EPI_ISL_19296579
EPI_ISL_19296576
EPI_ISL_19296575
EPI_ISL_19296573
EPI_ISL_19296572
EPI_ISL_19296571
EPI_ISL_19296568
EPI_ISL_19296567
EPI_ISL_19296564
EPI_ISL_19296563
EPI_ISL_19296562
EPI_ISL_19296558
EPI_ISL_19296557
EPI_ISL_19296556
EPI_ISL_19296550
EPI_ISL_19296543
EPI_ISL_19296536
EPI_ISL_19296529
EPI_ISL_19296524
EPI_ISL_19296521
EPI_ISL_19296520
EPI_ISL_19296517
EPI_ISL_19296516
EPI_ISL_19296515
EPI_ISL_19296514
EPI_ISL_19296513
EPI_ISL_19296438
EPI_ISL_19296437
EPI_ISL_19296434
EPI_ISL_19296431
EPI_ISL_19296429
EPI_ISL_19296427
EPI_ISL_19296426
EPI_ISL_19296425
EPI_ISL_19296424
EPI_ISL_19296423
EPI_ISL_19296422
EPI_ISL_19296420
EPI_ISL_19296419
EPI_ISL_19296418
EPI_ISL_19296417
EPI_ISL_19296416
EPI_ISL_19296381
EPI_ISL_19296378
EPI_ISL_19296375
EPI_ISL_19296372
EPI_ISL_19296364
EPI_ISL_19296362
EPI_ISL_19296361
EPI_ISL_19296360
EPI_ISL_19296357
EPI_ISL_19296355
EPI_ISL_19296353
EPI_ISL_19296349
EPI_ISL_19296347
EPI_ISL_19296345
EPI_ISL_19296343
EPI_ISL_19296340
EPI_ISL_19296338
EPI_ISL_19296336
EPI_ISL_19296333
EPI_ISL_19296331
EPI_ISL_19296329
EPI_ISL_19296327
EPI_ISL_19296325
EPI_ISL_19296323
EPI_ISL_19296320
EPI_ISL_19296318
EPI_ISL_19296317
EPI_ISL_19296313
EPI_ISL_19296312
EPI_ISL_19296309
EPI_ISL_19296308
EPI_ISL_19296307
EPI_ISL_19296306
EPI_ISL_19296305
EPI_ISL_19296304
EPI_ISL_19296303
EPI_ISL_19296302
EPI_ISL_19296301
EPI_ISL_19296300
EPI_ISL_19296299
EPI_ISL_19296298
EPI_ISL_19296297
EPI_ISL_19296296
EPI_ISL_19296294
EPI_ISL_19296208
EPI_ISL_19296147
EPI_ISL_19295969
EPI_ISL_19295959
EPI_ISL_19295957
EPI_ISL_19295933
EPI_ISL_19295914
EPI_ISL_19295896
EPI_ISL_19295895
EPI_ISL_19295823
EPI_ISL_19295822
EPI_ISL_19295818
EPI_ISL_19298051
EPI_ISL_19297862
EPI_ISL_19297861
EPI_ISL_19297860
EPI_ISL_19297859
EPI_ISL_19297857
EPI_ISL_19297856
EPI_ISL_19297657
EPI_ISL_19297228
EPI_ISL_19297225
EPI_ISL_19297224
EPI_ISL_19297223
EPI_ISL_19297207
EPI_ISL_19297164
EPI_ISL_19297128
EPI_ISL_19297127
EPI_ISL_19297044
EPI_ISL_19297043
EPI_ISL_19297032
EPI_ISL_19296870
EPI_ISL_19296847
EPI_ISL_19296841
EPI_ISL_19296835
EPI_ISL_19296829
EPI_ISL_19296828
EPI_ISL_19296827
EPI_ISL_19296825
EPI_ISL_19296802
EPI_ISL_19296510
EPI_ISL_19296509
EPI_ISL_19296508
EPI_ISL_19296507
EPI_ISL_19296505
EPI_ISL_19296503
EPI_ISL_19296502
EPI_ISL_19296501
EPI_ISL_19296500
EPI_ISL_19296499
EPI_ISL_19296498
EPI_ISL_19296497
EPI_ISL_19296496
EPI_ISL_19296495
EPI_ISL_19296494
EPI_ISL_19296493
EPI_ISL_19296492
EPI_ISL_19296491
EPI_ISL_19296490
EPI_ISL_19296489
EPI_ISL_19296488
EPI_ISL_19296487
EPI_ISL_19296486
EPI_ISL_19296481
EPI_ISL_19296480
EPI_ISL_19296476
EPI_ISL_19296474
EPI_ISL_19296469
EPI_ISL_19296466
EPI_ISL_19296465
EPI_ISL_19296463
EPI_ISL_19296461
EPI_ISL_19296460
EPI_ISL_19296459
EPI_ISL_19296457
EPI_ISL_19296456
EPI_ISL_19296455
EPI_ISL_19296452
EPI_ISL_19296451
EPI_ISL_19296450
EPI_ISL_19296449
EPI_ISL_19296447
EPI_ISL_19296446
EPI_ISL_19296445
EPI_ISL_19296444
EPI_ISL_19296441
EPI_ISL_19296440
EPI_ISL_19296433
EPI_ISL_19296432
EPI_ISL_19296415
EPI_ISL_19296413
EPI_ISL_19296412
EPI_ISL_19296411
EPI_ISL_19296410
EPI_ISL_19296407
EPI_ISL_19296406
EPI_ISL_19296403
EPI_ISL_19296401
EPI_ISL_19296399
EPI_ISL_19296397
EPI_ISL_19296396
EPI_ISL_19296392
EPI_ISL_19296390
EPI_ISL_19296384
EPI_ISL_19232235
EPI_ISL_19232234
EPI_ISL_19232233
EPI_ISL_19232232
EPI_ISL_19232231
EPI_ISL_19232230
EPI_ISL_19232229
EPI_ISL_19232228
EPI_ISL_19232227
EPI_ISL_19232226
EPI_ISL_19232225
EPI_ISL_19232224
EPI_ISL_19232223
EPI_ISL_19232222
EPI_ISL_19232087
EPI_ISL_19232086
EPI_ISL_19232085
EPI_ISL_19232083
EPI_ISL_19232082
EPI_ISL_19232081
EPI_ISL_19232080
EPI_ISL_19232079
EPI_ISL_19232078
EPI_ISL_19232077
EPI_ISL_19232076
EPI_ISL_19232075
EPI_ISL_19232074
EPI_ISL_19232072
EPI_ISL_19232071
EPI_ISL_19232070
EPI_ISL_19232069
EPI_ISL_19232068
EPI_ISL_19232067
EPI_ISL_19232066
EPI_ISL_19232065
EPI_ISL_19232063
EPI_ISL_19232062
EPI_ISL_19232061
EPI_ISL_19232060
EPI_ISL_19232059
EPI_ISL_19232058
EPI_ISL_19232057
EPI_ISL_19232035
EPI_ISL_19232034
EPI_ISL_19232033
EPI_ISL_19232032
EPI_ISL_19232031
EPI_ISL_19232030
EPI_ISL_19232029
EPI_ISL_19232027
EPI_ISL_19232026
EPI_ISL_19232025
EPI_ISL_19232024
EPI_ISL_19232023
EPI_ISL_19298992
EPI_ISL_19298991
EPI_ISL_19298990
EPI_ISL_19298989
EPI_ISL_19298988
EPI_ISL_19298973
EPI_ISL_19298936
EPI_ISL_19298935
EPI_ISL_19298934
EPI_ISL_19298933
EPI_ISL_19298931
EPI_ISL_19298930
EPI_ISL_19298929
EPI_ISL_19298928
EPI_ISL_19234784
EPI_ISL_19234783
EPI_ISL_19234782
EPI_ISL_19234781
EPI_ISL_19234780
EPI_ISL_19234779
EPI_ISL_19351001
EPI_ISL_19334293
EPI_ISL_19418513
EPI_ISL_19387245
EPI_ISL_19387244
EPI_ISL_19387239
EPI_ISL_19387232
EPI_ISL_19387197
EPI_ISL_19387192
EPI_ISL_19387188
EPI_ISL_19387184
EPI_ISL_19387183
EPI_ISL_19387180
EPI_ISL_19387178
EPI_ISL_19387177
EPI_ISL_19387173
EPI_ISL_19387172
EPI_ISL_19387168
EPI_ISL_19387165
EPI_ISL_19387164
EPI_ISL_19387162
EPI_ISL_19387158
EPI_ISL_19387157
EPI_ISL_19387147
EPI_ISL_19387143
EPI_ISL_19387138
EPI_ISL_19386878
EPI_ISL_19386877
EPI_ISL_19386876
EPI_ISL_19386875
EPI_ISL_19386874
EPI_ISL_19386873
EPI_ISL_19386872
EPI_ISL_19386870
EPI_ISL_19370862
EPI_ISL_19370861
EPI_ISL_19370860
EPI_ISL_19370855
EPI_ISL_19370854
EPI_ISL_19370853
EPI_ISL_19370852
EPI_ISL_19370851
EPI_ISL_19370850
EPI_ISL_19370849
EPI_ISL_19370848
EPI_ISL_19370815
EPI_ISL_19370814
EPI_ISL_19370813
EPI_ISL_19370812
EPI_ISL_19370811
EPI_ISL_19370810
EPI_ISL_19370809
EPI_ISL_19370808
EPI_ISL_19370807
EPI_ISL_19370806
EPI_ISL_19370805
EPI_ISL_19370804
EPI_ISL_19370803
EPI_ISL_19370802
EPI_ISL_19370801
EPI_ISL_19370800
EPI_ISL_19370798
EPI_ISL_19370797
EPI_ISL_19370796
EPI_ISL_19370795
EPI_ISL_19370794
EPI_ISL_19370793
EPI_ISL_19370792
EPI_ISL_19370791
EPI_ISL_19370789
EPI_ISL_19370787
EPI_ISL_19370786
EPI_ISL_19370785
EPI_ISL_19370784
EPI_ISL_19370783
EPI_ISL_19370782
EPI_ISL_19353122
EPI_ISL_19353121
EPI_ISL_19353120
EPI_ISL_19387310
EPI_ISL_19387309
EPI_ISL_19387308
EPI_ISL_19387307
EPI_ISL_19387306
EPI_ISL_19387305
EPI_ISL_19387301
EPI_ISL_19387300
EPI_ISL_19387299
EPI_ISL_19387298
EPI_ISL_19387297
EPI_ISL_19387296
EPI_ISL_19387295
EPI_ISL_19387294
EPI_ISL_19387293
EPI_ISL_19387292
EPI_ISL_19387291
EPI_ISL_19387290
EPI_ISL_19387289
EPI_ISL_19387288
EPI_ISL_19387287
EPI_ISL_19387286
EPI_ISL_19387285
EPI_ISL_19387284
EPI_ISL_19387283
EPI_ISL_19387282
EPI_ISL_19387281
EPI_ISL_19387280
EPI_ISL_19387279
EPI_ISL_19387278
EPI_ISL_19387277
EPI_ISL_19387276
EPI_ISL_19387274
EPI_ISL_19387273
EPI_ISL_19387272
EPI_ISL_19387270
EPI_ISL_19387266
EPI_ISL_19387263
EPI_ISL_19387259
EPI_ISL_19387248
EPI_ISL_19387240
EPI_ISL_19387225
EPI_ISL_19387221
EPI_ISL_19387216
EPI_ISL_19387213
EPI_ISL_19387208
EPI_ISL_19387205
EPI_ISL_19387201
EPI_ISL_19387134
EPI_ISL_19387132
EPI_ISL_19387130
EPI_ISL_19387127
EPI_ISL_19387123
EPI_ISL_19387119
EPI_ISL_19387116
EPI_ISL_19387113
EPI_ISL_19387110
EPI_ISL_19387107
EPI_ISL_19387103
EPI_ISL_19387100
EPI_ISL_19387099
EPI_ISL_19387096
EPI_ISL_19387095
EPI_ISL_19387093
EPI_ISL_19387091
EPI_ISL_19387090
EPI_ISL_19387087
EPI_ISL_19387086
EPI_ISL_19387083
EPI_ISL_19387080
EPI_ISL_19387079
EPI_ISL_19387070
EPI_ISL_19387067
EPI_ISL_19387063
EPI_ISL_19387060
EPI_ISL_19387053
EPI_ISL_19387052
EPI_ISL_19387051
EPI_ISL_19387050
EPI_ISL_19387046
EPI_ISL_19387044
EPI_ISL_19387042
EPI_ISL_19387040
EPI_ISL_19387038
EPI_ISL_19387036
EPI_ISL_19387034
EPI_ISL_19387033
EPI_ISL_19387032
EPI_ISL_19387031
EPI_ISL_19387030
EPI_ISL_19387029
EPI_ISL_19387028
EPI_ISL_19387027
EPI_ISL_19387026
EPI_ISL_19387025
EPI_ISL_19387024
EPI_ISL_19387023
EPI_ISL_19386917
EPI_ISL_19386916
EPI_ISL_19386915
EPI_ISL_19386913
EPI_ISL_19386911
EPI_ISL_19386909
EPI_ISL_19386905
EPI_ISL_19386903
EPI_ISL_19386901
EPI_ISL_19386899
EPI_ISL_19386894
EPI_ISL_19386893
EPI_ISL_19370873
EPI_ISL_19370872
EPI_ISL_19370871
EPI_ISL_19370870
EPI_ISL_19370869
EPI_ISL_19370868
EPI_ISL_19370867
EPI_ISL_19370866
EPI_ISL_19370865
EPI_ISL_19370864
EPI_ISL_19370859
EPI_ISL_19370858
EPI_ISL_19370857
EPI_ISL_19370856
EPI_ISL_19370847
EPI_ISL_19370846
EPI_ISL_19370845
EPI_ISL_19370844
EPI_ISL_19370843
EPI_ISL_19370842
EPI_ISL_19370840
EPI_ISL_19370839
EPI_ISL_19370838
EPI_ISL_19370837
EPI_ISL_19370836
EPI_ISL_19370835
EPI_ISL_19370834
EPI_ISL_19370833
EPI_ISL_19370831
EPI_ISL_19370830
EPI_ISL_19370828
EPI_ISL_19370820
EPI_ISL_19355113
EPI_ISL_19355085
EPI_ISL_19355075
EPI_ISL_19355071
EPI_ISL_19355067
EPI_ISL_19355063
EPI_ISL_19354888
EPI_ISL_19354887
EPI_ISL_19354883
EPI_ISL_19354881
EPI_ISL_19355103
EPI_ISL_19355081
EPI_ISL_19354879
EPI_ISL_19354878
EPI_ISL_19354874
EPI_ISL_19306275
EPI_ISL_19305659
EPI_ISL_19305658
EPI_ISL_19305619
EPI_ISL_19305618
EPI_ISL_19305613
EPI_ISL_19305606
EPI_ISL_19305605
EPI_ISL_19305604
EPI_ISL_19305601
EPI_ISL_19305600
EPI_ISL_19305599
EPI_ISL_19305593
EPI_ISL_19305587
EPI_ISL_19305586
EPI_ISL_19305575
EPI_ISL_19305573
EPI_ISL_19305572
EPI_ISL_19305557
EPI_ISL_19305556
EPI_ISL_19338427
EPI_ISL_19338426
EPI_ISL_19338425
EPI_ISL_19338424
EPI_ISL_19338423
EPI_ISL_19338422
EPI_ISL_19338432
EPI_ISL_19338431
EPI_ISL_19338430
EPI_ISL_19338429
EPI_ISL_19338428
EPI_ISL_19323217
EPI_ISL_19323216
EPI_ISL_19323215
EPI_ISL_19323214
EPI_ISL_19323213
EPI_ISL_19306217
EPI_ISL_19306215
EPI_ISL_19306150
EPI_ISL_19306125
EPI_ISL_19306040
EPI_ISL_19305984
EPI_ISL_19323105
EPI_ISL_19406779
EPI_ISL_19406778
EPI_ISL_19406777
EPI_ISL_19406776
EPI_ISL_19406775
EPI_ISL_19406774
EPI_ISL_19406773
EPI_ISL_19406772
EPI_ISL_19406771
EPI_ISL_19406770
EPI_ISL_19406769
EPI_ISL_19406768
EPI_ISL_19406767
EPI_ISL_19406766
EPI_ISL_19406764
EPI_ISL_19406762
EPI_ISL_19406759
EPI_ISL_19406758
EPI_ISL_19406757
EPI_ISL_19406756
EPI_ISL_19406754
EPI_ISL_19406753
EPI_ISL_19406752
EPI_ISL_19406749
EPI_ISL_19406741
EPI_ISL_19406736
EPI_ISL_19406733
EPI_ISL_19406649
EPI_ISL_19406644
EPI_ISL_19406640
EPI_ISL_19406638
EPI_ISL_19406635
EPI_ISL_19406633
EPI_ISL_19406631
EPI_ISL_19406629
EPI_ISL_19406628
EPI_ISL_19406606
EPI_ISL_19406605
EPI_ISL_19406604
EPI_ISL_19406603
EPI_ISL_19405936
EPI_ISL_19405935
EPI_ISL_19405934
EPI_ISL_19405900
EPI_ISL_19405899
EPI_ISL_19405898
EPI_ISL_19405897
EPI_ISL_19405896
EPI_ISL_19405895
EPI_ISL_19357655
EPI_ISL_19324882
EPI_ISL_19324880
EPI_ISL_19324855
EPI_ISL_19324854
EPI_ISL_19324853
EPI_ISL_19324852
EPI_ISL_19324851
EPI_ISL_19324850
EPI_ISL_19324849
EPI_ISL_19324848
EPI_ISL_19324847
EPI_ISL_19324846
EPI_ISL_19324845
EPI_ISL_19324844
EPI_ISL_19324843
EPI_ISL_19324842
EPI_ISL_19324841
EPI_ISL_19324840
EPI_ISL_19324839
EPI_ISL_19324838
EPI_ISL_19324837
EPI_ISL_19324836
EPI_ISL_19324835
EPI_ISL_19324834
EPI_ISL_19324833
EPI_ISL_19324832
EPI_ISL_19324831
EPI_ISL_19324830
EPI_ISL_19324829
EPI_ISL_19324828
EPI_ISL_19324827
EPI_ISL_19324826
EPI_ISL_19324825
EPI_ISL_19324824
EPI_ISL_19324823
EPI_ISL_19324822
EPI_ISL_19406580
EPI_ISL_19406579
EPI_ISL_19406560
EPI_ISL_19406557
EPI_ISL_19406555
EPI_ISL_19406552
EPI_ISL_19406551
EPI_ISL_19406549
EPI_ISL_19406547
EPI_ISL_19406543
EPI_ISL_19406540
EPI_ISL_19406538
EPI_ISL_19406535
EPI_ISL_19406532
EPI_ISL_19406530
EPI_ISL_19406529
EPI_ISL_19406527
EPI_ISL_19406526
EPI_ISL_19406525
EPI_ISL_19406524
EPI_ISL_19406523
EPI_ISL_19406522
EPI_ISL_19406521
EPI_ISL_19406519
EPI_ISL_19357696
EPI_ISL_19342096
EPI_ISL_19324881
EPI_ISL_19309366
EPI_ISL_19309362
EPI_ISL_19309356
EPI_ISL_19309353
EPI_ISL_19309351
EPI_ISL_19309350
EPI_ISL_19309347
EPI_ISL_19359960
EPI_ISL_19359958
EPI_ISL_19359956
EPI_ISL_19359953
EPI_ISL_19359952
EPI_ISL_19359951
EPI_ISL_19359950
EPI_ISL_19359949
EPI_ISL_19359948
EPI_ISL_19359947
EPI_ISL_19359946
EPI_ISL_19359945
EPI_ISL_19359943
EPI_ISL_19359942
EPI_ISL_19359941
EPI_ISL_19359940
EPI_ISL_19359939
EPI_ISL_19359938
EPI_ISL_19359937
EPI_ISL_19359936
EPI_ISL_19359935
EPI_ISL_19359934
EPI_ISL_19359933
EPI_ISL_19359932
EPI_ISL_19359931
EPI_ISL_19359930
EPI_ISL_19359929
EPI_ISL_19359927
EPI_ISL_19359926
EPI_ISL_19359925
EPI_ISL_19359924
EPI_ISL_19359923
EPI_ISL_19359921
EPI_ISL_19359920
EPI_ISL_19359919
EPI_ISL_19359917
EPI_ISL_19359916
EPI_ISL_19359915
EPI_ISL_19359914
EPI_ISL_19359912
EPI_ISL_19359911
EPI_ISL_19359910
EPI_ISL_19359909
EPI_ISL_19359907
EPI_ISL_19359906
EPI_ISL_19359905
EPI_ISL_19359904
EPI_ISL_19359903
EPI_ISL_19359902
EPI_ISL_19359901
EPI_ISL_19359900
EPI_ISL_19359899
EPI_ISL_19359898
EPI_ISL_19359896
EPI_ISL_19359895
EPI_ISL_19359894
EPI_ISL_19359891
EPI_ISL_19359890
EPI_ISL_19359889
EPI_ISL_19359888
EPI_ISL_19359887
EPI_ISL_19359886
EPI_ISL_19359885
EPI_ISL_19342814
EPI_ISL_19327752
EPI_ISL_19310161
EPI_ISL_19410363
EPI_ISL_19410362
EPI_ISL_19410361
EPI_ISL_19361216
EPI_ISL_19409595
EPI_ISL_19409585
EPI_ISL_19409584
EPI_ISL_19409583
EPI_ISL_19409581
EPI_ISL_19409580
EPI_ISL_19409579
EPI_ISL_19409578
EPI_ISL_19409577
EPI_ISL_19409576
EPI_ISL_19409575
EPI_ISL_19409574
EPI_ISL_19409573
EPI_ISL_19409572
EPI_ISL_19409571
EPI_ISL_19409570
EPI_ISL_19409568
EPI_ISL_19409565
EPI_ISL_19409564
EPI_ISL_19409563
EPI_ISL_19409562
EPI_ISL_19409561
EPI_ISL_19409560
EPI_ISL_19409559
EPI_ISL_19409558
EPI_ISL_19409557
EPI_ISL_19409556
EPI_ISL_19409555
EPI_ISL_19409554
EPI_ISL_19409552
EPI_ISL_19409551
EPI_ISL_19409550
EPI_ISL_19409548
EPI_ISL_19409547
EPI_ISL_19409546
EPI_ISL_19409545
EPI_ISL_19377294
EPI_ISL_19328160
EPI_ISL_19328149
EPI_ISL_19328133
EPI_ISL_19328123
EPI_ISL_19328112
EPI_ISL_19328101
EPI_ISL_19328092
EPI_ISL_19328082
EPI_ISL_19328073
EPI_ISL_19328063
EPI_ISL_19328054
EPI_ISL_19328042
EPI_ISL_19328028
EPI_ISL_19328011
EPI_ISL_19328010
EPI_ISL_19328009
EPI_ISL_19328008
EPI_ISL_19328007
EPI_ISL_19328006
EPI_ISL_19328005
EPI_ISL_19328004
EPI_ISL_19328003
EPI_ISL_19327906
EPI_ISL_19327905
EPI_ISL_19327904
EPI_ISL_19327903
EPI_ISL_19327902
EPI_ISL_19327901
EPI_ISL_19327900
EPI_ISL_19327899
EPI_ISL_19327898
EPI_ISL_19327892
EPI_ISL_19327890
EPI_ISL_19327889
EPI_ISL_19327888
EPI_ISL_19327886
EPI_ISL_19327884
EPI_ISL_19327883
EPI_ISL_19327882
EPI_ISL_19327881
EPI_ISL_19327880
EPI_ISL_19327879
EPI_ISL_19327878
EPI_ISL_19327877
EPI_ISL_19327706
EPI_ISL_19327662
EPI_ISL_19327639
EPI_ISL_19378961
EPI_ISL_19378960
EPI_ISL_19378918
EPI_ISL_19378893
EPI_ISL_19378830
EPI_ISL_19378639
EPI_ISL_19378612
EPI_ISL_19378610
EPI_ISL_19378532
EPI_ISL_19378516
EPI_ISL_19378459
EPI_ISL_19378458
EPI_ISL_19378441
EPI_ISL_19378436
EPI_ISL_19361305
EPI_ISL_19361303
EPI_ISL_19361302
EPI_ISL_19361301
EPI_ISL_19361300
EPI_ISL_19361299
EPI_ISL_19361298
EPI_ISL_19361297
EPI_ISL_19345265
EPI_ISL_19345264
EPI_ISL_19345160
EPI_ISL_19345159
EPI_ISL_19345158
EPI_ISL_19345157
EPI_ISL_19345156
EPI_ISL_19345155
EPI_ISL_19345154
EPI_ISL_19345153
EPI_ISL_19345138
EPI_ISL_19345137
EPI_ISL_19345136
EPI_ISL_19345135
EPI_ISL_19345134
EPI_ISL_19345133
EPI_ISL_19345132
EPI_ISL_19345131
EPI_ISL_19345130
EPI_ISL_19345129
EPI_ISL_19345128
EPI_ISL_19345127
EPI_ISL_19345126
EPI_ISL_19345125
EPI_ISL_19345124
EPI_ISL_19345123
EPI_ISL_19345122
EPI_ISL_19345121
EPI_ISL_19345120
EPI_ISL_19345119
EPI_ISL_19345118
EPI_ISL_19345117
EPI_ISL_19345116
EPI_ISL_19345115
EPI_ISL_19345114
EPI_ISL_19345113
EPI_ISL_19345112
EPI_ISL_19345111
EPI_ISL_19345110
EPI_ISL_19345109
EPI_ISL_19345108
EPI_ISL_19345107
EPI_ISL_19345106
EPI_ISL_19345105
EPI_ISL_19345104
EPI_ISL_19345103
EPI_ISL_19345102
EPI_ISL_19345101
EPI_ISL_19345100
EPI_ISL_19345099
EPI_ISL_19345098
EPI_ISL_19345097
EPI_ISL_19345096
EPI_ISL_19345095
EPI_ISL_19345094
EPI_ISL_19345090
EPI_ISL_19345084
EPI_ISL_19345077
EPI_ISL_19345073
EPI_ISL_19345072
EPI_ISL_19345071
EPI_ISL_19345070
EPI_ISL_19345069
EPI_ISL_19345068
EPI_ISL_19345067
EPI_ISL_19345066
EPI_ISL_19345065
EPI_ISL_19345064
EPI_ISL_19345063
EPI_ISL_19330549
EPI_ISL_19330539
EPI_ISL_19330528
EPI_ISL_19330504
EPI_ISL_19330493
EPI_ISL_19330483
EPI_ISL_19330473
EPI_ISL_19330463
EPI_ISL_19330452
EPI_ISL_19330443
EPI_ISL_19330442
EPI_ISL_19330441
EPI_ISL_19330426
EPI_ISL_19330419
EPI_ISL_19313806
EPI_ISL_19313771
EPI_ISL_19313770
EPI_ISL_19313759
EPI_ISL_19313017
EPI_ISL_19313016
EPI_ISL_19330667
EPI_ISL_19330653
EPI_ISL_19330643
EPI_ISL_19330634
EPI_ISL_19330621
EPI_ISL_19330611
EPI_ISL_19330602
EPI_ISL_19330580
EPI_ISL_19330571
EPI_ISL_19330560
EPI_ISL_19363646
EPI_ISL_19348511
EPI_ISL_19382014
EPI_ISL_19382090
EPI_ISL_19382065
EPI_ISL_19382062
EPI_ISL_19382097
EPI_ISL_19382095
EPI_ISL_19382094
EPI_ISL_19382092
EPI_ISL_19382091
EPI_ISL_19382089
EPI_ISL_19382087
EPI_ISL_19382086
EPI_ISL_19382082
EPI_ISL_19382059
EPI_ISL_19382056
EPI_ISL_19382054
EPI_ISL_19382051
EPI_ISL_19382049
EPI_ISL_19382047
EPI_ISL_19382045
EPI_ISL_19382043
EPI_ISL_19382040
EPI_ISL_19382038
EPI_ISL_19382036
EPI_ISL_19382034
EPI_ISL_19382032
EPI_ISL_19382030
EPI_ISL_19315738
EPI_ISL_19498425
EPI_ISL_19498424
EPI_ISL_19481596
EPI_ISL_19481593
EPI_ISL_19481592
EPI_ISL_19481591
EPI_ISL_19481590
EPI_ISL_19481589
EPI_ISL_19481588
EPI_ISL_19481587
EPI_ISL_19481586
EPI_ISL_19481585
EPI_ISL_19481584
EPI_ISL_19481583
EPI_ISL_19481582
EPI_ISL_19481581
EPI_ISL_19481580
EPI_ISL_19481579
EPI_ISL_19481578
EPI_ISL_19481577
EPI_ISL_19481576
EPI_ISL_19481575
EPI_ISL_19481574
EPI_ISL_19481573
EPI_ISL_19481572
EPI_ISL_19481571
EPI_ISL_19481570
EPI_ISL_19481569
EPI_ISL_19481568
EPI_ISL_19481567
EPI_ISL_19481566
EPI_ISL_19481564
EPI_ISL_19481563
EPI_ISL_19481562
EPI_ISL_19481561
EPI_ISL_19481560
EPI_ISL_19481559
EPI_ISL_19481558
EPI_ISL_19481557
EPI_ISL_19481556
EPI_ISL_19481555
EPI_ISL_19481554
EPI_ISL_19481553
EPI_ISL_19481552
EPI_ISL_19522411
EPI_ISL_19522410
EPI_ISL_19522409
EPI_ISL_19522408
EPI_ISL_19522407
EPI_ISL_19521051
EPI_ISL_19505056
EPI_ISL_19505055
EPI_ISL_19455555
EPI_ISL_19455554
EPI_ISL_19455544
EPI_ISL_19455543
EPI_ISL_19455542
EPI_ISL_19455540
EPI_ISL_19455539
EPI_ISL_19455534
EPI_ISL_19455533
EPI_ISL_19455532
EPI_ISL_19455531
EPI_ISL_19455530
EPI_ISL_19455529
EPI_ISL_19455528
EPI_ISL_19455527
EPI_ISL_19455526
EPI_ISL_19455525
EPI_ISL_19455524
EPI_ISL_19455523
EPI_ISL_19455522
EPI_ISL_19455521
EPI_ISL_19455520
EPI_ISL_19455519
EPI_ISL_19455518
EPI_ISL_19540030
EPI_ISL_19540033
EPI_ISL_19540031
EPI_ISL_19540029
EPI_ISL_19540028
EPI_ISL_19540032
EPI_ISL_19493159
EPI_ISL_19493158
EPI_ISL_19493157
EPI_ISL_19493156
EPI_ISL_19493155
EPI_ISL_19493154
EPI_ISL_19493153
EPI_ISL_19493152
EPI_ISL_19493151
EPI_ISL_19493150
EPI_ISL_19493149
EPI_ISL_19493148
EPI_ISL_19493147
EPI_ISL_19493146
EPI_ISL_19493145
EPI_ISL_19493144
EPI_ISL_19527566
EPI_ISL_19527565
EPI_ISL_19527334
EPI_ISL_19527333
EPI_ISL_19544686
EPI_ISL_19529628
EPI_ISL_19529627
EPI_ISL_19529626
EPI_ISL_19529625
EPI_ISL_19529624
EPI_ISL_19529623
EPI_ISL_19529622
EPI_ISL_19529621
EPI_ISL_19529620
